# High-throughput sequencing of SARS-CoV-2 in wastewater provides insights into circulating variants

**DOI:** 10.1101/2021.01.22.21250320

**Authors:** Rafaela S. Fontenele, Simona Kraberger, James Hadfield, Erin M. Driver, Devin Bowes, LaRinda A. Holland, Temitope O.C. Faleye, Sangeet Adhikari, Rahul Kumar, Rosa Inchausti, Wydale K. Holmes, Stephanie Deitrick, Philip Brown, Darrell Duty, Ted Smith, Aruni Bhatnagar, Ray A. Yeager, Rochelle H. Holm, Natalia Hoogesteijn von Reitzenstein, Elliott Wheeler, Kevin Dixon, Tim Constantine, Melissa A. Wilson, Efrem S. Lim, Xiaofang Jiang, Rolf U. Halden, Matthew Scotch, Arvind Varsani

**Author notes:** Corresponding authors Rafaela S. Fontenele, Simona Kraberger, Arvind Varsani. Authors contributed equally to this work (Rafaela S. Fontenele, Simona Kraberger).

## Abstract

Severe acute respiratory syndrome coronavirus 2 (SARS-CoV-2) emerged from a zoonotic spill-over event and has led to a global pandemic. The public health response has been predominantly informed by surveillance of symptomatic individuals and contact tracing, with quarantine, and other preventive measures have then been applied to mitigate further spread. Non-traditional methods of surveillance such as genomic epidemiology and wastewater-based epidemiology (WBE) have also been leveraged during this pandemic. Genomic epidemiology uses high-throughput sequencing of SARS-CoV-2 genomes to inform local and international transmission events, as well as the diversity of circulating variants. WBE uses wastewater to analyse community spread, as it is known that SARS-CoV-2 is shed through bodily excretions. Since both symptomatic and asymptomatic individuals contribute to wastewater inputs, we hypothesized that the resultant pooled sample of population-wide excreta can provide a more comprehensive picture of SARS-CoV-2 genomic diversity circulating in a community than clinical testing and sequencing alone. In this study, we analysed 91 wastewater samples from 11 states in the USA, where the majority of samples represent Maricopa County, Arizona (USA). With the objective of assessing the viral diversity at a population scale, we undertook a single-nucleotide variant (SNV) analysis on data from 52 samples with >90% SARS-CoV-2 genome coverage of sequence reads, and compared these SNVs with those detected in genomes sequenced from clinical patients. We identified 7973 SNVs, of which 5680 were “novel” SNVs that had not yet been identified in the global clinical-derived data as of 17^th^ June 2020 (the day after our last wastewater sampling date). However, between 17^th^ of June 2020 and 20^th^ November 2020, almost half of the SNVs have since been detected in clinical-derived data. Using the combination of SNVs present in each sample, we identified the more probable lineages present in that sample and compared them to lineages observed in North America prior to our sampling dates. The wastewater-derived SARS-CoV-2 sequence data indicates there were more lineages circulating across the sampled communities than represented in the clinical-derived data. Principal coordinate analyses identified patterns in population structure based on genetic variation within the sequenced samples, with clear trends associated with increased diversity likely due to a higher number of infected individuals relative to the sampling dates. We demonstrate that genetic correlation analysis combined with SNVs analysis using wastewater sampling can provide a comprehensive snapshot of the SARS-CoV-2 genetic population structure circulating within a community, which might not be observed if relying solely on clinical cases.

## Supplementary Table 1 for "High-throughput sequencing of SARS-CoV-2 in wastewater provides insights into circulating variants"

### Sheet: Sheet1
SAMPLE	COLLECTION_DATE	STATE	LOCATION	POSITION	REF	ALT	ALT_FREQ	TOTAL_DP	REF_CODON	REF_AA	ALT_CODON	ALT_AA	BIN	GLOBAL_FREQUENCY	USA_FREQUENCY	Sy/Ns
110	6_May_2020	AZ	Guadalupe	360	g	T	0.0958904	146	gga	G	gTa	V	1	0/45836	0/9092	Nsyn
110	6_May_2020	AZ	Guadalupe	943	g	T	0.108974	156	agg	R	agT	S	1	0/45836	0/9092	Nsyn
110	6_May_2020	AZ	Guadalupe	6174	t	A	0.116667	60	att	I	aAt	N	1	0/45836	0/9092	Nsyn
110	6_May_2020	AZ	Guadalupe	7289	g	C	0.0628931	159	gga	G	Cga	R	1	0/45836	0/9092	Nsyn
110	6_May_2020	AZ	Guadalupe	7971	t	C	0.117647	187	ata	I	aCa	T	1	0/45836	0/9092	Nsyn
110	6_May_2020	AZ	Guadalupe	8783	c	T	0.0534351	131	cag	Q	Tag	*	1	0/45836	0/9092	Nsyn
110	6_May_2020	AZ	Guadalupe	9203	g	C	0.17284	81	gat	D	Cat	H	1	0/45836	0/9092	Nsyn
110	6_May_2020	AZ	Guadalupe	9620	g	A	0.0512821	234	gat	D	Aat	N	1	0/45836	0/9092	Nsyn
110	6_May_2020	AZ	Guadalupe	10511	g	T	0.033195	241	gat	D	Tat	Y	1	0/45836	0/9092	Nsyn
110	6_May_2020	AZ	Guadalupe	12291	t	A	0.113208	212	atg	M	aAg	K	1	0/45836	0/9092	Nsyn
110	6_May_2020	AZ	Guadalupe	17246	g	C	0.0655738	183	cgt	R	cCt	P	1	0/45836	0/9092	Nsyn
110	6_May_2020	AZ	Guadalupe	17278	g	C	0.0952381	294	gtg	V	Ctg	L	1	0/45836	0/9092	Nsyn
110	6_May_2020	AZ	Guadalupe	17836	g	T	0.163934	61	gat	D	Tat	Y	1	0/45836	0/9092	Nsyn
110	6_May_2020	AZ	Guadalupe	17837	a	T	0.166667	60	gat	D	gTt	V	1	0/45836	0/9092	Nsyn
110	6_May_2020	AZ	Guadalupe	18334	g	C	0.0688259	247	gaa	E	Caa	Q	1	0/45836	0/9092	Nsyn
110	6_May_2020	AZ	Guadalupe	18551	g	T	0.0503145	159	agt	S	aTt	I	1	0/45836	0/9092	Nsyn
110	6_May_2020	AZ	Guadalupe	18988	g	T	0.0406977	172	gtt	V	Ttt	F	1	0/45836	0/9092	Nsyn
110	6_May_2020	AZ	Guadalupe	19057	t	C	0.172414	87	tgt	C	Cgt	R	1	0/45836	0/9092	Nsyn
110	6_May_2020	AZ	Guadalupe	19282	g	C	0.11236	89	gat	D	Cat	H	1	0/45836	0/9092	Nsyn
110	6_May_2020	AZ	Guadalupe	19399	t	C	0.170732	41	tct	S	Cct	P	1	0/45836	0/9092	Nsyn
110	6_May_2020	AZ	Guadalupe	23543	g	C	0.09375	96	gag	E	Cag	Q	1	0/45836	0/9092	Nsyn
110	6_May_2020	AZ	Guadalupe	23567	g	C	0.0619469	113	ggt	G	Cgt	R	1	0/45836	0/9092	Nsyn
110	6_May_2020	AZ	Guadalupe	24267	t	A	0.154762	84	atg	M	aAg	K	1	0/45836	0/9092	Nsyn
110	6_May_2020	AZ	Guadalupe	24268	g	T	0.152941	85	atg	M	atT	I	1	0/45836	0/9092	Nsyn
110	6_May_2020	AZ	Guadalupe	26898	g	T	0.24	75	ggc	G	Tgc	C	1	0/45836	0/9092	Nsyn
110	6_May_2020	AZ	Guadalupe	28925	g	C	0.0551724	290	gct	A	Cct	P	1	0/45836	0/9092	Nsyn
110	6_May_2020	AZ	Guadalupe	22915	c	T	0.0416667	216	tac	Y	taT	Y	1	0/45836	0/9092	Syn
110	6_May_2020	AZ	Guadalupe	25914	c	T	0.160714	56	ggc	G	ggT	G	1	0/45836	0/9092	Syn
110	6_May_2020	AZ	Guadalupe	419	g	T	0.0361991	221	ggc	G	Tgc	C	1	0/45836	0/9092	Nsyn
110	6_May_2020	AZ	Guadalupe	906	c	T	0.0440252	159	act	T	aTt	I	5	0/45836	0/9092	Nsyn
110	6_May_2020	AZ	Guadalupe	1130	g	A	0.147541	61	gaa	E	Aaa	K	2	0/45836	0/9092	Nsyn
110	6_May_2020	AZ	Guadalupe	1338	g	T	0.1	70	ggt	G	gTt	V	2	0/45836	0/9092	Nsyn
110	6_May_2020	AZ	Guadalupe	2036	g	C	0.243902	205	gct	A	Cct	P	1	0/45836	0/9092	Nsyn
110	6_May_2020	AZ	Guadalupe	2281	g	T	0.0707965	226	aag	K	aaT	N	2	3/45836	2/9092	Nsyn
110	6_May_2020	AZ	Guadalupe	3471	g	T	0.059322	118	gga	G	gTa	V	1	2/45836	2/9092	Nsyn
110	6_May_2020	AZ	Guadalupe	4511	g	T	0.175	40	gtt	V	Ttt	F	4	0/45836	0/9092	Nsyn
110	6_May_2020	AZ	Guadalupe	5156	g	T	0.13	100	gct	A	Tct	S	1	1/45836	0/9092	Nsyn
110	6_May_2020	AZ	Guadalupe	5846	g	T	0.0847458	118	ggt	G	Tgt	C	1	0/45836	0/9092	Nsyn
110	6_May_2020	AZ	Guadalupe	6176	g	T	0.116667	60	gat	D	Tat	Y	3	0/45836	0/9092	Nsyn
110	6_May_2020	AZ	Guadalupe	6543	c	T	0.25	28	aca	T	aTa	I	14	16/45836	2/9092	Nsyn
110	6_May_2020	AZ	Guadalupe	8236	g	T	0.0707965	113	ttg	L	ttT	F	13	0/45836	0/9092	Nsyn
110	6_May_2020	AZ	Guadalupe	9468	g	A	0.062963	270	aga	R	aAa	K	1	0/45836	0/9092	Nsyn
110	6_May_2020	AZ	Guadalupe	9928	g	T	0.0638298	282	atg	M	atT	I	2	10/45836	0/9092	Nsyn
110	6_May_2020	AZ	Guadalupe	10832	g	C	0.168831	77	gcc	A	Ccc	P	1	0/45836	0/9092	Nsyn
110	6_May_2020	AZ	Guadalupe	10916	g	A	0.04329	231	gaa	E	Aaa	K	1	0/45836	0/9092	Nsyn
110	6_May_2020	AZ	Guadalupe	10919	g	T	0.101322	227	gat	D	Tat	Y	2	0/45836	0/9092	Nsyn
110	6_May_2020	AZ	Guadalupe	11283	g	T	0.225352	71	agt	S	aTt	I	2	0/45836	0/9092	Nsyn
110	6_May_2020	AZ	Guadalupe	11842	g	T	0.0584416	154	cag	Q	caT	H	1	19/45836	0/9092	Nsyn
110	6_May_2020	AZ	Guadalupe	12106	g	T	0.0342857	175	gag	E	gaT	D	2	0/45836	0/9092	Nsyn
110	6_May_2020	AZ	Guadalupe	12188	g	T	0.0707071	99	gtt	V	Ttt	F	2	4/45836	0/9092	Nsyn
110	6_May_2020	AZ	Guadalupe	12274	g	T	0.126316	190	aag	K	aaT	N	1	1/45836	0/9092	Nsyn
110	6_May_2020	AZ	Guadalupe	12292	g	T	0.113208	212	atg	M	atT	I	2	0/45836	0/9092	Nsyn
110	6_May_2020	AZ	Guadalupe	12378	g	A	0.0272374	257	aga	R	aAa	K	1	1/45836	0/9092	Nsyn
110	6_May_2020	AZ	Guadalupe	12420	c	T	0.113402	97	gca	A	gTa	V	1	0/45836	0/9092	Nsyn
110	6_May_2020	AZ	Guadalupe	12602	g	A	0.0451613	465	gaa	E	Aaa	K	7	0/45836	0/9092	Nsyn
110	6_May_2020	AZ	Guadalupe	12636	g	T	0.049676	463	tgg	W	tTg	L	4	0/45836	0/9092	Nsyn
110	6_May_2020	AZ	Guadalupe	13567	g	A	0.222222	72	gct	A	Act	T	2	1/45836	0/9092	Nsyn
110	6_May_2020	AZ	Guadalupe	13813	g	C	0.117647	68	gca	A	Cca	P	2	0/45836	0/9092	Nsyn
110	6_May_2020	AZ	Guadalupe	14408	c	T	0.92126	127	cct	P	cTt	L	51	33433/45836	6668/9092	Nsyn
110	6_May_2020	AZ	Guadalupe	15646	g	T	0.10559	161	gat	D	Tat	Y	1	0/45836	0/9092	Nsyn
110	6_May_2020	AZ	Guadalupe	15670	g	C	0.216561	157	gag	E	Cag	Q	3	0/45836	0/9092	Nsyn
110	6_May_2020	AZ	Guadalupe	15796	c	T	0.0611354	229	ctt	L	Ttt	F	5	0/45836	0/9092	Nsyn
110	6_May_2020	AZ	Guadalupe	15850	g	T	0.248677	189	gac	D	Tac	Y	4	5/45836	0/9092	Nsyn
110	6_May_2020	AZ	Guadalupe	16853	g	T	0.0463918	194	ggt	G	gTt	V	1	7/45836	2/9092	Nsyn
110	6_May_2020	AZ	Guadalupe	17049	g	C	0.153846	143	aag	K	aaC	N	1	0/45836	0/9092	Nsyn
110	6_May_2020	AZ	Guadalupe	17632	g	T	0.144068	118	gac	D	Tac	Y	1	1/45836	0/9092	Nsyn
110	6_May_2020	AZ	Guadalupe	18907	g	T	0.0364964	274	gtt	V	Ttt	F	5	17/45836	0/9092	Nsyn
110	6_May_2020	AZ	Guadalupe	19429	g	T	0.131313	99	gat	D	Tat	Y	1	3/45836	0/9092	Nsyn
110	6_May_2020	AZ	Guadalupe	20006	g	T	0.147541	61	ggt	G	gTt	V	1	3/45836	0/9092	Nsyn
110	6_May_2020	AZ	Guadalupe	20288	a	G	0.883333	60	gaa	E	gGa	G	23	1/45836	0/9092	Nsyn
110	6_May_2020	AZ	Guadalupe	21463	g	C	0.142857	49	gat	D	Cat	H	1	0/45836	0/9092	Nsyn
110	6_May_2020	AZ	Guadalupe	22696	g	C	0.0864198	81	aag	K	aaC	N	1	1/45836	0/9092	Nsyn
110	6_May_2020	AZ	Guadalupe	23090	g	T	0.0691824	159	gta	V	Tta	L	1	1/45836	0/9092	Nsyn
110	6_May_2020	AZ	Guadalupe	23195	g	T	0.0492611	203	ggt	G	Tgt	C	1	0/45836	0/9092	Nsyn
110	6_May_2020	AZ	Guadalupe	23403	a	G	1	109	gat	D	gGt	G	52	33496/45836	6667/9092	Nsyn
110	6_May_2020	AZ	Guadalupe	24140	g	T	0.151261	119	gtt	V	Ttt	F	1	1/45836	0/9092	Nsyn
110	6_May_2020	AZ	Guadalupe	24558	g	T	0.114583	96	ggc	G	gTc	V	2	0/45836	0/9092	Nsyn
110	6_May_2020	AZ	Guadalupe	24638	g	T	0.113043	115	gct	A	Tct	S	1	2/45836	0/9092	Nsyn
110	6_May_2020	AZ	Guadalupe	24690	g	C	0.0349345	229	tgt	C	tCt	S	1	0/45836	0/9092	Nsyn
110	6_May_2020	AZ	Guadalupe	24834	g	C	0.0967742	186	cgt	R	cCt	P	3	0/45836	0/9092	Nsyn
110	6_May_2020	AZ	Guadalupe	25217	g	T	0.188679	53	ggt	G	Tgt	C	2	34/45836	1/9092	Nsyn
110	6_May_2020	AZ	Guadalupe	25302	g	C	0.131579	76	tgt	C	tCt	S	1	0/45836	0/9092	Nsyn
110	6_May_2020	AZ	Guadalupe	25395	g	T	0.116022	181	atg	M	atT	I	1	3/45836	0/9092	Nsyn
110	6_May_2020	AZ	Guadalupe	25444	g	C	0.106599	197	ggt	G	Cgt	R	2	0/45836	0/9092	Nsyn
110	6_May_2020	AZ	Guadalupe	25634	g	T	0.0987124	233	tgc	C	tTc	F	1	1/45836	0/9092	Nsyn
110	6_May_2020	AZ	Guadalupe	25742	g	T	0.0350877	171	agt	S	aTt	I	1	0/45836	0/9092	Nsyn
110	6_May_2020	AZ	Guadalupe	25855	g	T	0.0676692	133	gac	D	Tac	Y	7	30/45836	7/9092	Nsyn
110	6_May_2020	AZ	Guadalupe	26020	g	C	0.15748	127	gac	D	Cac	H	1	0/45836	0/9092	Nsyn
110	6_May_2020	AZ	Guadalupe	26113	g	T	0.0608108	296	gaa	E	Taa	*	1	0/45836	0/9092	Nsyn
110	6_May_2020	AZ	Guadalupe	26270	c	T	0.037234	376	aca	T	aTa	I	1	21/45836	1/9092	Nsyn
110	6_May_2020	AZ	Guadalupe	26763	g	C	0.0736196	163	gct	A	Cct	P	1	0/45836	0/9092	Nsyn
110	6_May_2020	AZ	Guadalupe	27225	g	T	0.333333	54	cag	Q	caT	H	1	4/45836	1/9092	Nsyn
110	6_May_2020	AZ	Guadalupe	27506	g	A	0.0472973	148	gga	G	gAa	E	2	0/45836	0/9092	Nsyn
110	6_May_2020	AZ	Guadalupe	27870	g	A	0.0689655	203	gaa	E	Aaa	K	4	0/45836	0/9092	Nsyn
110	6_May_2020	AZ	Guadalupe	27909	t	C	0.0414201	169	ttc	F	Ctc	L	2	0/45836	0/9092	Nsyn
110	6_May_2020	AZ	Guadalupe	27962	g	T	0.0387097	155	cag	Q	caT	H	4	3/45836	3/9092	Nsyn
110	6_May_2020	AZ	Guadalupe	28362	g	T	0.0912409	274	gga	G	gTa	V	1	9/45836	1/9092	Nsyn
110	6_May_2020	AZ	Guadalupe	28364	g	T	0.0605096	314	gaa	E	Taa	*	2	0/45836	0/9092	Nsyn
110	6_May_2020	AZ	Guadalupe	28409	c	T	0.0225806	310	ccc	P	Tcc	S	3	0/45836	0/9092	Nsyn
110	6_May_2020	AZ	Guadalupe	28628	g	A	0.109005	211	gct	A	Act	T	1	0/45836	0/9092	Nsyn
110	6_May_2020	AZ	Guadalupe	28638	c	A	1	211	ccc	P	cAc	H	28	0/45836	0/9092	Nsyn
110	6_May_2020	AZ	Guadalupe	28793	g	T	0.0359712	139	gaa	E	Taa	*	7	1/45836	1/9092	Nsyn
110	6_May_2020	AZ	Guadalupe	28960	g	C	0.0893471	291	cag	Q	caC	H	1	0/45836	0/9092	Nsyn
110	6_May_2020	AZ	Guadalupe	29595	t	C	0.0598592	284	ata	I	aCa	T	1	1/45836	0/9092	Nsyn
110	6_May_2020	AZ	Guadalupe	241	c	T	1	139	NA	NA	NA	NA	52	32953/45836	6528/9092	Syn
110	6_May_2020	AZ	Guadalupe	3037	c	T	1	46	ttc	F	ttT	F	49	33404/45836	6645/9092	Syn
110	6_May_2020	AZ	Guadalupe	12289	t	C	0.116505	206	gct	A	gcC	A	2	0/45836	0/9092	Syn
110	6_May_2020	AZ	Guadalupe	12664	c	A	0.292857	140	gcc	A	gcA	A	2	0/45836	0/9092	Syn
110	6_May_2020	AZ	Guadalupe	12974	c	T	0.0481928	166	cta	L	Tta	L	1	5/45836	2/9092	Syn
110	6_May_2020	AZ	Guadalupe	19335	t	C	0.0833333	96	gat	D	gaC	D	1	1/45836	0/9092	Syn
110	6_May_2020	AZ	Guadalupe	19554	c	T	0.0375587	213	ggc	G	ggT	G	3	5/45836	1/9092	Syn
110	6_May_2020	AZ	Guadalupe	21721	c	T	1	33	gac	D	gaT	D	25	11/45836	6/9092	Syn
110	6_May_2020	AZ	Guadalupe	22225	g	T	0.153846	104	tcg	S	tcT	S	3	40/45836	3/9092	Syn
110	6_May_2020	AZ	Guadalupe	22675	c	T	0.109244	119	tcc	S	tcT	S	1	7/45836	0/9092	Syn
110	6_May_2020	AZ	Guadalupe	22747	c	T	0.211111	90	gtc	V	gtT	V	1	5/45836	0/9092	Syn
110	6_May_2020	AZ	Guadalupe	23335	t	C	0.0615385	130	tct	S	tcC	S	4	0/45836	0/9092	Syn
110	6_May_2020	AZ	Guadalupe	26894	c	T	1	75	ctc	L	ctT	L	24	11/45836	0/9092	Syn
110	6_May_2020	AZ	Guadalupe	27213	c	T	0.140741	135	ctc	L	ctT	L	1	27/45836	2/9092	Syn
110	6_May_2020	AZ	Guadalupe	28414	t	C	0.0517799	309	aat	N	aaC	N	1	0/45836	0/9092	Syn
110	6_May_2020	AZ	Guadalupe	29254	g	C	0.105691	123	tcg	S	tcC	S	1	0/45836	0/9092	Syn
110	6_May_2020	AZ	Guadalupe	29736	g	T	0.131673	281	NA	NA	NA	NA	5	27/45836	2/9092	Syn
136	10_May_2020	AZ	Guadalupe	1739	a	T	0.301205	83	aaa	K	Taa	*	1	0/45836	0/9092	Nsyn
136	10_May_2020	AZ	Guadalupe	3161	t	C	0.166667	66	tct	S	Cct	P	1	0/45836	0/9092	Nsyn
136	10_May_2020	AZ	Guadalupe	3453	t	C	0.103774	212	gtt	V	gCt	A	1	0/45836	0/9092	Nsyn
136	10_May_2020	AZ	Guadalupe	3678	t	C	0.0230769	260	ttt	F	tCt	S	1	0/45836	0/9092	Nsyn
136	10_May_2020	AZ	Guadalupe	5395	t	G	0.173469	98	ttt	F	ttG	L	1	0/45836	0/9092	Nsyn
136	10_May_2020	AZ	Guadalupe	5948	a	C	0.0316742	221	aag	K	Cag	Q	1	0/45836	0/9092	Nsyn
136	10_May_2020	AZ	Guadalupe	6766	t	G	0.154639	97	aat	N	aaG	K	1	0/45836	0/9092	Nsyn
136	10_May_2020	AZ	Guadalupe	7880	a	T	0.0519878	327	aat	N	Tat	Y	1	0/45836	0/9092	Nsyn
136	10_May_2020	AZ	Guadalupe	8877	g	T	0.1	100	ggc	G	gTc	V	1	0/45836	0/9092	Nsyn
136	10_May_2020	AZ	Guadalupe	9123	g	T	0.166667	66	cgt	R	cTt	L	1	0/45836	0/9092	Nsyn
136	10_May_2020	AZ	Guadalupe	9329	g	C	0.057971	138	gat	D	Cat	H	1	0/45836	0/9092	Nsyn
136	10_May_2020	AZ	Guadalupe	10578	c	G	0.243094	181	aca	T	aGa	R	1	0/45836	0/9092	Nsyn
136	10_May_2020	AZ	Guadalupe	10892	a	G	0.0138249	434	acc	T	Gcc	A	1	0/45836	0/9092	Nsyn
136	10_May_2020	AZ	Guadalupe	12714	g	C	0.0859729	221	cga	R	cCa	P	1	0/45836	0/9092	Nsyn
136	10_May_2020	AZ	Guadalupe	12859	g	C	0.054902	255	aag	K	aaC	N	1	0/45836	0/9092	Nsyn
136	10_May_2020	AZ	Guadalupe	15010	c	T	0.0673077	104	caa	Q	Taa	*	1	0/45836	0/9092	Nsyn
136	10_May_2020	AZ	Guadalupe	17095	g	A	0.0865385	312	ggt	G	Agt	S	1	0/45836	0/9092	Nsyn
136	10_May_2020	AZ	Guadalupe	17096	g	C	0.086262	313	ggt	G	gCt	A	1	0/45836	0/9092	Nsyn
136	10_May_2020	AZ	Guadalupe	17684	a	G	0.128755	233	gat	D	gGt	G	1	0/45836	0/9092	Nsyn
136	10_May_2020	AZ	Guadalupe	17705	g	T	0.0340426	235	agg	R	aTg	M	1	0/45836	0/9092	Nsyn
136	10_May_2020	AZ	Guadalupe	20812	c	A	0.0273438	256	caa	Q	Aaa	K	1	0/45836	0/9092	Nsyn
136	10_May_2020	AZ	Guadalupe	23466	t	G	0.19084	131	gtt	V	gGt	G	1	0/45836	0/9092	Nsyn
136	10_May_2020	AZ	Guadalupe	1441	c	A	0.0598291	117	ggc	G	ggA	G	1	0/45836	0/9092	Syn
136	10_May_2020	AZ	Guadalupe	7087	t	G	0.0479798	396	act	T	acG	T	1	0/45836	0/9092	Syn
136	10_May_2020	AZ	Guadalupe	19935	t	C	0.042394	401	act	T	acC	T	1	0/45836	0/9092	Syn
136	10_May_2020	AZ	Guadalupe	22459	a	G	0.0746269	134	aca	T	acG	T	1	0/45836	0/9092	Syn
136	10_May_2020	AZ	Guadalupe	29602	t	C	0.0548387	310	agt	S	agC	S	1	0/45836	0/9092	Syn
136	10_May_2020	AZ	Guadalupe	279	t	C	0.0252525	396	gtc	V	gCc	A	2	0/45836	0/9092	Nsyn
136	10_May_2020	AZ	Guadalupe	584	c	T	0.0364742	329	ctt	L	Ttt	F	2	2/45836	1/9092	Nsyn
136	10_May_2020	AZ	Guadalupe	1812	c	T	0.125984	127	gct	A	gTt	V	2	33/45836	24/9092	Nsyn
136	10_May_2020	AZ	Guadalupe	4173	c	T	0.149254	201	act	T	aTt	I	1	1/45836	0/9092	Nsyn
136	10_May_2020	AZ	Guadalupe	5031	c	T	0.158163	196	aca	T	aTa	I	1	6/45836	4/9092	Nsyn
136	10_May_2020	AZ	Guadalupe	5437	g	T	0.40678	59	gag	E	gaT	D	1	0/45836	0/9092	Nsyn
136	10_May_2020	AZ	Guadalupe	6176	g	T	0.0368852	244	gat	D	Tat	Y	3	0/45836	0/9092	Nsyn
136	10_May_2020	AZ	Guadalupe	6266	g	T	0.0264706	340	gcc	A	Tcc	S	1	0/45836	0/9092	Nsyn
136	10_May_2020	AZ	Guadalupe	6323	g	A	0.0278638	323	gaa	E	Aaa	K	3	0/45836	0/9092	Nsyn
136	10_May_2020	AZ	Guadalupe	6632	g	T	0.27193	114	gct	A	Tct	S	2	0/45836	0/9092	Nsyn
136	10_May_2020	AZ	Guadalupe	7526	g	T	0.222222	72	gtc	V	Ttc	F	3	0/45836	0/9092	Nsyn
136	10_May_2020	AZ	Guadalupe	7881	a	G	0.0518293	328	aat	N	aGt	S	1	1/45836	0/9092	Nsyn
136	10_May_2020	AZ	Guadalupe	8236	g	T	0.0837989	179	ttg	L	ttT	F	13	0/45836	0/9092	Nsyn
136	10_May_2020	AZ	Guadalupe	8678	g	A	0.0222222	270	gaa	E	Aaa	K	1	0/45836	0/9092	Nsyn
136	10_May_2020	AZ	Guadalupe	9501	c	T	0.0240964	332	gcc	A	gTc	V	3	1/45836	0/9092	Nsyn
136	10_May_2020	AZ	Guadalupe	9542	t	C	0.176211	227	tgt	C	Cgt	R	2	0/45836	0/9092	Nsyn
136	10_May_2020	AZ	Guadalupe	9890	g	C	0.0139721	501	gct	A	Cct	P	1	0/45836	0/9092	Nsyn
136	10_May_2020	AZ	Guadalupe	9939	g	C	0.0619946	742	agc	S	aCc	T	1	0/45836	0/9092	Nsyn
136	10_May_2020	AZ	Guadalupe	10902	g	A	0.0208333	432	ggt	G	gAt	D	1	0/45836	0/9092	Nsyn
136	10_May_2020	AZ	Guadalupe	11199	c	T	0.038835	309	gcc	A	gTc	V	1	2/45836	0/9092	Nsyn
136	10_May_2020	AZ	Guadalupe	11548	g	A	0.0495868	605	atg	M	atA	I	1	2/45836	0/9092	Nsyn
136	10_May_2020	AZ	Guadalupe	13404	g	A	0.0430464	302	ggc	G	gAc	D	2	0/45836	0/9092	Nsyn
136	10_May_2020	AZ	Guadalupe	13976	g	T	0.0669856	209	ggt	G	gTt	V	1	1/45836	0/9092	Nsyn
136	10_May_2020	AZ	Guadalupe	14408	c	T	0.881988	161	cct	P	cTt	L	51	33433/45836	6668/9092	Nsyn
136	10_May_2020	AZ	Guadalupe	14576	c	T	0.0760234	171	gct	A	gTt	V	1	2/45836	0/9092	Nsyn
136	10_May_2020	AZ	Guadalupe	15025	g	T	0.0967742	93	gca	A	Tca	S	1	1/45836	0/9092	Nsyn
136	10_May_2020	AZ	Guadalupe	17392	g	T	0.138053	565	gtt	V	Ttt	F	3	0/45836	0/9092	Nsyn
136	10_May_2020	AZ	Guadalupe	18148	g	T	0.0687023	131	ggt	G	Tgt	C	1	0/45836	0/9092	Nsyn
136	10_May_2020	AZ	Guadalupe	18847	g	T	0.0906667	375	gct	A	Tct	S	2	0/45836	0/9092	Nsyn
136	10_May_2020	AZ	Guadalupe	18998	c	T	0.0570342	263	gca	A	gTa	V	1	360/45836	309/9092	Nsyn
136	10_May_2020	AZ	Guadalupe	19049	c	T	0.0800971	412	gct	A	gTt	V	1	1/45836	1/9092	Nsyn
136	10_May_2020	AZ	Guadalupe	20104	c	G	0.174957	583	ctt	L	Gtt	V	2	0/45836	0/9092	Nsyn
136	10_May_2020	AZ	Guadalupe	20288	a	G	1	102	gaa	E	gGa	G	23	1/45836	0/9092	Nsyn
136	10_May_2020	AZ	Guadalupe	23202	c	T	0.129129	333	aca	T	aTa	I	2	14/45836	6/9092	Nsyn
136	10_May_2020	AZ	Guadalupe	23230	c	A	0.0277778	324	aac	N	aaA	K	1	2/45836	0/9092	Nsyn
136	10_May_2020	AZ	Guadalupe	23403	a	G	0.995868	242	gat	D	gGt	G	52	33496/45836	6667/9092	Nsyn
136	10_May_2020	AZ	Guadalupe	23515	a	G	0.0731707	123	ata	I	atG	M	1	0/45836	0/9092	Nsyn
136	10_May_2020	AZ	Guadalupe	23609	c	T	0.0898876	267	cgg	R	Tgg	W	3	0/45836	0/9092	Nsyn
136	10_May_2020	AZ	Guadalupe	24070	a	T	0.0496183	262	caa	Q	caT	H	1	16/45836	0/9092	Nsyn
136	10_May_2020	AZ	Guadalupe	24434	g	A	0.155	200	gct	A	Act	T	1	0/45836	0/9092	Nsyn
136	10_May_2020	AZ	Guadalupe	24921	c	T	0.0825688	109	aca	T	aTa	I	1	6/45836	1/9092	Nsyn
136	10_May_2020	AZ	Guadalupe	25278	g	T	0.0940171	117	agt	S	aTt	I	2	0/45836	0/9092	Nsyn
136	10_May_2020	AZ	Guadalupe	25971	g	A	0.350515	97	tgg	W	tgA	*	1	0/45836	0/9092	Nsyn
136	10_May_2020	AZ	Guadalupe	25972	g	A	0.346939	98	gaa	E	Aaa	K	3	0/45836	0/9092	Nsyn
136	10_May_2020	AZ	Guadalupe	27497	g	A	0.0271084	332	tgc	C	tAc	Y	1	0/45836	0/9092	Nsyn
136	10_May_2020	AZ	Guadalupe	27509	c	T	0.043573	459	aca	T	aTa	I	2	16/45836	4/9092	Nsyn
136	10_May_2020	AZ	Guadalupe	27757	t	A	0.0519126	366	atg	M	aAg	K	2	1/45836	0/9092	Nsyn
136	10_May_2020	AZ	Guadalupe	27757	t	A	0.0519126	366	tga	*	Aga	R	2	1/45836	0/9092	Nsyn
136	10_May_2020	AZ	Guadalupe	28287	g	T	0.047619	273	gga	G	gTa	V	1	2/45836	0/9092	Nsyn
136	10_May_2020	AZ	Guadalupe	28481	c	T	0.0250896	279	caa	Q	Taa	*	1	1/45836	0/9092	Nsyn
136	10_May_2020	AZ	Guadalupe	28638	c	A	0.956853	394	ccc	P	cAc	H	28	0/45836	0/9092	Nsyn
136	10_May_2020	AZ	Guadalupe	28683	g	T	0.0829493	217	gga	G	gTa	V	1	5/45836	0/9092	Nsyn
136	10_May_2020	AZ	Guadalupe	28851	g	T	0.0511811	254	agt	S	aTt	I	5	484/45836	7/9092	Nsyn
136	10_May_2020	AZ	Guadalupe	29392	g	T	0.0270728	591	aag	K	aaT	N	1	16/45836	2/9092	Nsyn
136	10_May_2020	AZ	Guadalupe	29398	g	T	0.0508475	354	aag	K	aaT	N	1	8/45836	0/9092	Nsyn
136	10_May_2020	AZ	Guadalupe	241	c	T	0.996109	257	NA	NA	NA	NA	52	32953/45836	6528/9092	Syn
136	10_May_2020	AZ	Guadalupe	580	t	C	0.0331325	332	ggt	G	ggC	G	2	0/45836	0/9092	Syn
136	10_May_2020	AZ	Guadalupe	925	c	T	0.03003	333	gac	D	gaT	D	4	2/45836	0/9092	Syn
136	10_May_2020	AZ	Guadalupe	1819	a	G	0.0232558	258	aaa	K	aaG	K	1	1/45836	1/9092	Syn
136	10_May_2020	AZ	Guadalupe	3037	c	T	1	135	ttc	F	ttT	F	49	33404/45836	6645/9092	Syn
136	10_May_2020	AZ	Guadalupe	6079	t	C	0.0847458	177	gct	A	gcC	A	1	1/45836	0/9092	Syn
136	10_May_2020	AZ	Guadalupe	7156	t	C	0.166667	252	tct	S	tcC	S	1	0/45836	0/9092	Syn
136	10_May_2020	AZ	Guadalupe	9502	c	T	0.0513595	331	gcc	A	gcT	A	18	1/45836	1/9092	Syn
136	10_May_2020	AZ	Guadalupe	9724	c	T	0.11236	89	ttc	F	ttT	F	1	76/45836	5/9092	Syn
136	10_May_2020	AZ	Guadalupe	10642	g	T	0.115242	269	acg	T	acT	T	1	9/45836	1/9092	Syn
136	10_May_2020	AZ	Guadalupe	10969	c	T	0.0389105	257	ttc	F	ttT	F	2	8/45836	0/9092	Syn
136	10_May_2020	AZ	Guadalupe	13225	c	T	0.0248668	563	tcc	S	tcT	S	4	6/45836	3/9092	Syn
136	10_May_2020	AZ	Guadalupe	18291	t	C	0.0465753	365	cgt	R	cgC	R	1	0/45836	0/9092	Syn
136	10_May_2020	AZ	Guadalupe	18306	c	T	0.027907	430	ttc	F	ttT	F	1	0/45836	0/9092	Syn
136	10_May_2020	AZ	Guadalupe	18363	g	A	0.025	320	cag	Q	caA	Q	3	0/45836	0/9092	Syn
136	10_May_2020	AZ	Guadalupe	19455	g	A	0.0843373	83	acg	T	acA	T	1	1/45836	0/9092	Syn
136	10_May_2020	AZ	Guadalupe	19716	c	T	0.0671937	253	tac	Y	taT	Y	1	0/45836	0/9092	Syn
136	10_May_2020	AZ	Guadalupe	21721	c	T	1	77	gac	D	gaT	D	25	11/45836	6/9092	Syn
136	10_May_2020	AZ	Guadalupe	21883	t	C	0.43956	91	ggt	G	ggC	G	1	1/45836	0/9092	Syn
136	10_May_2020	AZ	Guadalupe	24832	t	C	0.221374	131	cct	P	ccC	P	1	2/45836	2/9092	Syn
136	10_May_2020	AZ	Guadalupe	26894	c	T	0.991379	116	ctc	L	ctT	L	24	11/45836	0/9092	Syn
136	10_May_2020	AZ	Guadalupe	28550	c	A	0.0141414	495	cga	R	Aga	R	1	1/45836	0/9092	Syn
136	10_May_2020	AZ	Guadalupe	29416	c	T	0.0138614	505	gcc	A	gcT	A	1	2/45836	1/9092	Syn
147	12_May_2020	AZ	Guadalupe	341	g	T	0.030888	259	gtg	V	Ttg	L	1	0/45836	0/9092	Nsyn
147	12_May_2020	AZ	Guadalupe	407	g	T	0.0472222	1440	gat	D	Tat	Y	1	0/45836	0/9092	Nsyn
147	12_May_2020	AZ	Guadalupe	578	g	C	0.0117548	1191	ggt	G	Cgt	R	1	0/45836	0/9092	Nsyn
147	12_May_2020	AZ	Guadalupe	581	g	T	0.0084246	1187	gtc	V	Ttc	F	1	0/45836	0/9092	Nsyn
147	12_May_2020	AZ	Guadalupe	636	g	T	0.0904762	840	cgt	R	cTt	L	1	0/45836	0/9092	Nsyn
147	12_May_2020	AZ	Guadalupe	807	c	T	0.0337621	622	gca	A	gTa	V	1	0/45836	0/9092	Nsyn
147	12_May_2020	AZ	Guadalupe	1070	g	A	0.0412844	218	gaa	E	Aaa	K	1	0/45836	0/9092	Nsyn
147	12_May_2020	AZ	Guadalupe	1235	g	T	0.0324032	1111	gat	D	Tat	Y	1	0/45836	0/9092	Nsyn
147	12_May_2020	AZ	Guadalupe	2409	g	T	0.0961538	208	gga	G	gTa	V	1	0/45836	0/9092	Nsyn
147	12_May_2020	AZ	Guadalupe	3639	g	T	0.0607029	313	ggt	G	gTt	V	1	0/45836	0/9092	Nsyn
147	12_May_2020	AZ	Guadalupe	4387	t	A	0.0870712	379	aat	N	aaA	K	1	0/45836	0/9092	Nsyn
147	12_May_2020	AZ	Guadalupe	4983	c	T	0.0205607	535	aca	T	aTa	I	1	0/45836	0/9092	Nsyn
147	12_May_2020	AZ	Guadalupe	6017	c	T	0.248555	173	caa	Q	Taa	*	1	0/45836	0/9092	Nsyn
147	12_May_2020	AZ	Guadalupe	6134	g	T	0.0362776	634	gtt	V	Ttt	F	1	0/45836	0/9092	Nsyn
147	12_May_2020	AZ	Guadalupe	7158	t	C	0.028436	633	tta	L	tCa	S	1	0/45836	0/9092	Nsyn
147	12_May_2020	AZ	Guadalupe	7307	c	G	0.0634921	882	caa	Q	Gaa	E	1	0/45836	0/9092	Nsyn
147	12_May_2020	AZ	Guadalupe	7532	t	C	0.0169935	765	tgt	C	Cgt	R	1	0/45836	0/9092	Nsyn
147	12_May_2020	AZ	Guadalupe	8267	g	T	0.0667594	719	gat	D	Tat	Y	1	0/45836	0/9092	Nsyn
147	12_May_2020	AZ	Guadalupe	8366	g	T	0.0360624	1026	gcg	A	Tcg	S	1	0/45836	0/9092	Nsyn
147	12_May_2020	AZ	Guadalupe	9031	t	A	0.0263158	532	ttt	F	ttA	L	1	0/45836	0/9092	Nsyn
147	12_May_2020	AZ	Guadalupe	9414	g	T	0.013104	1221	ggt	G	gTt	V	1	0/45836	0/9092	Nsyn
147	12_May_2020	AZ	Guadalupe	9600	t	C	0.0161527	681	ttg	L	tCg	S	1	0/45836	0/9092	Nsyn
147	12_May_2020	AZ	Guadalupe	9899	a	G	0.00818182	1100	aat	N	Gat	D	1	0/45836	0/9092	Nsyn
147	12_May_2020	AZ	Guadalupe	10517	g	T	0.0335277	686	gac	D	Tac	Y	1	0/45836	0/9092	Nsyn
147	12_May_2020	AZ	Guadalupe	10708	g	T	0.110672	506	tgg	W	tgT	C	1	0/45836	0/9092	Nsyn
147	12_May_2020	AZ	Guadalupe	11136	t	C	0.0739817	1203	ttt	F	tCt	S	1	0/45836	0/9092	Nsyn
147	12_May_2020	AZ	Guadalupe	11354	g	A	0.0355649	478	gca	A	Aca	T	1	0/45836	0/9092	Nsyn
147	12_May_2020	AZ	Guadalupe	11507	g	T	0.0196672	1322	gtt	V	Ttt	F	1	0/45836	0/9092	Nsyn
147	12_May_2020	AZ	Guadalupe	11727	g	T	0.0286738	558	aga	R	aTa	I	1	0/45836	0/9092	Nsyn
147	12_May_2020	AZ	Guadalupe	13190	a	G	0.0087146	918	aca	T	Gca	A	1	0/45836	0/9092	Nsyn
147	12_May_2020	AZ	Guadalupe	13260	g	T	0.127789	493	tgc	C	tTc	F	1	0/45836	0/9092	Nsyn
147	12_May_2020	AZ	Guadalupe	13313	g	A	0.0659898	591	gta	V	Ata	I	1	0/45836	0/9092	Nsyn
147	12_May_2020	AZ	Guadalupe	14195	c	G	0.189504	343	act	T	aGt	S	1	0/45836	0/9092	Nsyn
147	12_May_2020	AZ	Guadalupe	14683	t	C	0.0865562	543	ttt	F	Ctt	L	1	0/45836	0/9092	Nsyn
147	12_May_2020	AZ	Guadalupe	14692	g	T	0.0556586	539	gac	D	Tac	Y	1	0/45836	0/9092	Nsyn
147	12_May_2020	AZ	Guadalupe	14969	g	T	0.192171	281	ggt	G	gTt	V	1	0/45836	0/9092	Nsyn
147	12_May_2020	AZ	Guadalupe	16442	g	C	0.0804598	174	agc	S	aCc	T	1	0/45836	0/9092	Nsyn
147	12_May_2020	AZ	Guadalupe	18071	g	T	0.0159774	1064	tgt	C	tTt	F	1	0/45836	0/9092	Nsyn
147	12_May_2020	AZ	Guadalupe	18110	c	A	0.0323625	309	cct	P	cAt	H	1	0/45836	0/9092	Nsyn
147	12_May_2020	AZ	Guadalupe	18145	g	A	0.0225806	310	gaa	E	Aaa	K	1	0/45836	0/9092	Nsyn
147	12_May_2020	AZ	Guadalupe	18235	g	T	0.0157068	764	gtt	V	Ttt	F	1	0/45836	0/9092	Nsyn
147	12_May_2020	AZ	Guadalupe	18610	g	A	0.0166898	719	gag	E	Aag	K	1	0/45836	0/9092	Nsyn
147	12_May_2020	AZ	Guadalupe	18679	g	T	0.18617	376	gcc	A	Tcc	S	1	0/45836	0/9092	Nsyn
147	12_May_2020	AZ	Guadalupe	19207	g	T	0.0464396	323	gat	D	Tat	Y	1	0/45836	0/9092	Nsyn
147	12_May_2020	AZ	Guadalupe	20714	g	A	0.0448384	959	aga	R	aAa	K	1	0/45836	0/9092	Nsyn
147	12_May_2020	AZ	Guadalupe	20758	g	T	0.014944	803	gca	A	Tca	S	1	0/45836	0/9092	Nsyn
147	12_May_2020	AZ	Guadalupe	20784	g	A	0.00902062	776	atg	M	atA	I	1	0/45836	0/9092	Nsyn
147	12_May_2020	AZ	Guadalupe	20996	g	A	0.405941	101	ggt	G	gAt	D	1	0/45836	0/9092	Nsyn
147	12_May_2020	AZ	Guadalupe	21394	g	T	0.0252324	753	gac	D	Tac	Y	1	0/45836	0/9092	Nsyn
147	12_May_2020	AZ	Guadalupe	21809	g	C	0.105263	342	gtc	V	Ctc	L	1	0/45836	0/9092	Nsyn
147	12_May_2020	AZ	Guadalupe	22364	g	A	0.0157385	826	ggt	G	Agt	S	1	0/45836	0/9092	Nsyn
147	12_May_2020	AZ	Guadalupe	23118	a	G	0.00578035	1038	cat	H	cGt	R	1	0/45836	0/9092	Nsyn
147	12_May_2020	AZ	Guadalupe	24561	g	T	0.0541612	757	aga	R	aTa	I	1	0/45836	0/9092	Nsyn
147	12_May_2020	AZ	Guadalupe	24911	a	G	0.0183946	598	aca	T	Gca	A	1	0/45836	0/9092	Nsyn
147	12_May_2020	AZ	Guadalupe	25400	t	C	0.0163934	732	ttg	L	tCg	S	1	0/45836	0/9092	Nsyn
147	12_May_2020	AZ	Guadalupe	26594	a	G	0.0319149	376	ata	I	atG	M	1	0/45836	0/9092	Nsyn
147	12_May_2020	AZ	Guadalupe	26770	c	A	0.0146628	682	gca	A	gAa	E	1	0/45836	0/9092	Nsyn
147	12_May_2020	AZ	Guadalupe	28073	g	C	0.0172414	2088	ttg	L	ttC	F	1	0/45836	0/9092	Nsyn
147	12_May_2020	AZ	Guadalupe	28526	g	T	0.0127346	1492	ggc	G	Tgc	C	1	0/45836	0/9092	Nsyn
147	12_May_2020	AZ	Guadalupe	28530	a	G	0.00733823	1499	tac	Y	tGc	C	1	0/45836	0/9092	Nsyn
147	12_May_2020	AZ	Guadalupe	2350	t	C	0.0397112	831	att	I	atC	I	1	0/45836	0/9092	Syn
147	12_May_2020	AZ	Guadalupe	3208	t	C	0.0684932	584	gat	D	gaC	D	1	0/45836	0/9092	Syn
147	12_May_2020	AZ	Guadalupe	4603	t	C	0.0154867	452	gtt	V	gtC	V	1	0/45836	0/9092	Syn
147	12_May_2020	AZ	Guadalupe	10063	t	C	0.0277045	758	ttt	F	ttC	F	1	0/45836	0/9092	Syn
147	12_May_2020	AZ	Guadalupe	16290	t	G	0.07109	211	gct	A	gcG	A	1	0/45836	0/9092	Syn
147	12_May_2020	AZ	Guadalupe	17451	a	G	0.105701	842	tta	L	ttG	L	1	0/45836	0/9092	Syn
147	12_May_2020	AZ	Guadalupe	26239	g	C	0.0185471	647	NA	NA	NA	NA	1	0/45836	0/9092	Syn
147	12_May_2020	AZ	Guadalupe	26259	t	C	0.0116279	602	gtt	V	gtC	V	1	0/45836	0/9092	Syn
147	12_May_2020	AZ	Guadalupe	319	g	C	0.0266667	1050	ttg	L	ttC	F	1	0/45836	0/9092	Nsyn
147	12_May_2020	AZ	Guadalupe	545	g	T	0.0126689	1184	ggc	G	Tgc	C	4	0/45836	0/9092	Nsyn
147	12_May_2020	AZ	Guadalupe	663	g	T	0.0495553	787	ggc	G	gTc	V	2	0/45836	0/9092	Nsyn
147	12_May_2020	AZ	Guadalupe	688	g	T	0.0319253	2036	aag	K	aaT	N	2	0/45836	0/9092	Nsyn
147	12_May_2020	AZ	Guadalupe	695	g	T	0.0757808	1953	gac	D	Tac	Y	2	0/45836	0/9092	Nsyn
147	12_May_2020	AZ	Guadalupe	723	c	T	0.0269192	2006	cct	P	cTt	L	2	0/45836	0/9092	Nsyn
147	12_May_2020	AZ	Guadalupe	767	g	T	0.0367925	1060	ggt	G	Tgt	C	2	0/45836	0/9092	Nsyn
147	12_May_2020	AZ	Guadalupe	885	g	T	0.0223249	1299	cgt	R	cTt	L	1	8/45836	0/9092	Nsyn
147	12_May_2020	AZ	Guadalupe	974	g	A	0.0185308	1511	gaa	E	Aaa	K	3	0/45836	0/9092	Nsyn
147	12_May_2020	AZ	Guadalupe	1021	g	T	0.0316547	695	cag	Q	caT	H	3	1/45836	1/9092	Nsyn
147	12_May_2020	AZ	Guadalupe	1125	g	T	0.0547486	895	agg	R	aTg	M	2	0/45836	0/9092	Nsyn
147	12_May_2020	AZ	Guadalupe	1233	g	T	0.0485612	1112	tgt	C	tTt	F	2	0/45836	0/9092	Nsyn
147	12_May_2020	AZ	Guadalupe	1350	a	G	0.0187668	373	caa	Q	cGa	R	1	0/45836	0/9092	Nsyn
147	12_May_2020	AZ	Guadalupe	1439	g	T	0.0447761	670	ggc	G	Tgc	C	1	5/45836	1/9092	Nsyn
147	12_May_2020	AZ	Guadalupe	1512	g	C	0.0197183	710	tgc	C	tCc	S	2	0/45836	0/9092	Nsyn
147	12_May_2020	AZ	Guadalupe	1522	g	T	0.0927694	733	aag	K	aaT	N	2	0/45836	0/9092	Nsyn
147	12_May_2020	AZ	Guadalupe	1598	g	C	0.0512821	468	ggt	G	Cgt	R	1	1/45836	1/9092	Nsyn
147	12_May_2020	AZ	Guadalupe	1676	g	C	0.0343137	408	gaa	E	Caa	Q	1	0/45836	0/9092	Nsyn
147	12_May_2020	AZ	Guadalupe	2237	g	A	0.0280255	785	gaa	E	Aaa	K	1	0/45836	0/9092	Nsyn
147	12_May_2020	AZ	Guadalupe	2246	g	T	0.0467495	1369	ggt	G	Tgt	C	2	3/45836	1/9092	Nsyn
147	12_May_2020	AZ	Guadalupe	2258	g	A	0.0130391	997	gtc	V	Atc	I	1	0/45836	0/9092	Nsyn
147	12_May_2020	AZ	Guadalupe	2468	g	C	0.0558376	591	gcc	A	Ccc	P	4	0/45836	0/9092	Nsyn
147	12_May_2020	AZ	Guadalupe	2534	g	T	0.0758427	356	gtc	V	Ttc	F	1	3/45836	0/9092	Nsyn
147	12_May_2020	AZ	Guadalupe	2768	g	A	0.0153551	521	ggt	G	Agt	S	1	0/45836	0/9092	Nsyn
147	12_May_2020	AZ	Guadalupe	3080	g	T	0.0779817	218	gaa	E	Taa	*	3	0/45836	0/9092	Nsyn
147	12_May_2020	AZ	Guadalupe	3212	g	A	0.0453752	573	gat	D	Aat	N	1	0/45836	0/9092	Nsyn
147	12_May_2020	AZ	Guadalupe	3231	g	T	0.104701	468	ggt	G	gTt	V	3	8/45836	7/9092	Nsyn
147	12_May_2020	AZ	Guadalupe	3404	g	C	0.0213333	375	gaa	E	Caa	Q	1	0/45836	0/9092	Nsyn
147	12_May_2020	AZ	Guadalupe	4280	g	T	0.0215827	278	gta	V	Tta	L	2	0/45836	0/9092	Nsyn
147	12_May_2020	AZ	Guadalupe	4511	g	T	0.0294118	204	gtt	V	Ttt	F	4	0/45836	0/9092	Nsyn
147	12_May_2020	AZ	Guadalupe	4806	g	T	0.0852273	176	tgg	W	tTg	L	1	0/45836	0/9092	Nsyn
147	12_May_2020	AZ	Guadalupe	4807	g	T	0.0738636	176	tgg	W	tgT	C	1	1/45836	0/9092	Nsyn
147	12_May_2020	AZ	Guadalupe	5156	g	C	0.106227	273	gct	A	Cct	P	1	0/45836	0/9092	Nsyn
147	12_May_2020	AZ	Guadalupe	5523	a	G	0.0171527	583	aaa	K	aGa	R	22	0/45836	0/9092	Nsyn
147	12_May_2020	AZ	Guadalupe	6094	g	T	0.0196078	408	cag	Q	caT	H	3	1/45836	0/9092	Nsyn
147	12_May_2020	AZ	Guadalupe	6127	g	T	0.155015	329	gag	E	gaT	D	1	0/45836	0/9092	Nsyn
147	12_May_2020	AZ	Guadalupe	6473	g	A	0.021692	461	gaa	E	Aaa	K	2	1/45836	0/9092	Nsyn
147	12_May_2020	AZ	Guadalupe	6483	g	T	0.0396825	252	gga	G	gTa	V	3	0/45836	0/9092	Nsyn
147	12_May_2020	AZ	Guadalupe	6543	c	T	0.373832	214	aca	T	aTa	I	14	16/45836	2/9092	Nsyn
147	12_May_2020	AZ	Guadalupe	6695	c	T	0.0420757	713	cct	P	Tct	S	1	1/45836	0/9092	Nsyn
147	12_May_2020	AZ	Guadalupe	7306	g	T	0.011274	887	atg	M	atT	I	2	0/45836	0/9092	Nsyn
147	12_May_2020	AZ	Guadalupe	7312	g	T	0.059752	887	ttg	L	ttT	F	1	0/45836	0/9092	Nsyn
147	12_May_2020	AZ	Guadalupe	7577	g	T	0.0154946	839	gct	A	Tct	S	3	0/45836	0/9092	Nsyn
147	12_May_2020	AZ	Guadalupe	7756	g	T	0.59375	800	aag	K	aaT	N	12	8/45836	5/9092	Nsyn
147	12_May_2020	AZ	Guadalupe	8236	g	T	0.513103	725	ttg	L	ttT	F	13	0/45836	0/9092	Nsyn
147	12_May_2020	AZ	Guadalupe	8647	t	A	0.00977199	614	cat	H	caA	Q	1	0/45836	0/9092	Nsyn
147	12_May_2020	AZ	Guadalupe	8831	g	T	0.0653595	459	gca	A	Tca	S	2	1/45836	0/9092	Nsyn
147	12_May_2020	AZ	Guadalupe	8853	g	T	0.191537	449	ggt	G	gTt	V	5	0/45836	0/9092	Nsyn
147	12_May_2020	AZ	Guadalupe	9290	g	T	0.0330357	1120	gat	D	Tat	Y	2	0/45836	0/9092	Nsyn
147	12_May_2020	AZ	Guadalupe	9314	g	A	0.0638064	909	gtt	V	Att	I	1	0/45836	0/9092	Nsyn
147	12_May_2020	AZ	Guadalupe	9849	g	T	0.0268156	895	agt	S	aTt	I	3	0/45836	0/9092	Nsyn
147	12_May_2020	AZ	Guadalupe	10051	g	T	0.0180361	499	ttg	L	ttT	F	2	0/45836	0/9092	Nsyn
147	12_May_2020	AZ	Guadalupe	10121	g	T	0.0304569	985	ggt	G	Tgt	C	2	0/45836	0/9092	Nsyn
147	12_May_2020	AZ	Guadalupe	10160	g	T	0.116232	499	gtt	V	Ttt	F	2	0/45836	0/9092	Nsyn
147	12_May_2020	AZ	Guadalupe	10601	g	T	0.0396341	656	gga	G	Tga	*	2	0/45836	0/9092	Nsyn
147	12_May_2020	AZ	Guadalupe	10602	g	T	0.0844854	651	gga	G	gTa	V	2	0/45836	0/9092	Nsyn
147	12_May_2020	AZ	Guadalupe	10889	c	T	0.0129199	774	cgt	R	Tgt	C	1	9/45836	2/9092	Nsyn
147	12_May_2020	AZ	Guadalupe	11042	g	T	0.0466019	515	gtt	V	Ttt	F	1	4/45836	1/9092	Nsyn
147	12_May_2020	AZ	Guadalupe	11053	g	T	0.0448343	513	cag	Q	caT	H	1	1/45836	0/9092	Nsyn
147	12_May_2020	AZ	Guadalupe	11128	g	T	0.00875	800	atg	M	atT	I	2	0/45836	0/9092	Nsyn
147	12_May_2020	AZ	Guadalupe	11146	g	T	0.010919	1099	atg	M	atT	I	2	0/45836	0/9092	Nsyn
147	12_May_2020	AZ	Guadalupe	11222	g	T	0.0796813	753	gtc	V	Ttc	F	2	10/45836	1/9092	Nsyn
147	12_May_2020	AZ	Guadalupe	11330	g	T	0.0371134	485	gta	V	Tta	L	1	0/45836	0/9092	Nsyn
147	12_May_2020	AZ	Guadalupe	11514	c	T	0.0680272	1323	act	T	aTt	I	1	7/45836	1/9092	Nsyn
147	12_May_2020	AZ	Guadalupe	12047	a	G	0.00962567	935	aac	N	Gac	D	2	0/45836	0/9092	Nsyn
147	12_May_2020	AZ	Guadalupe	12167	g	T	0.104651	172	gtt	V	Ttt	F	1	2/45836	0/9092	Nsyn
147	12_May_2020	AZ	Guadalupe	12274	g	C	0.03	500	aag	K	aaC	N	1	0/45836	0/9092	Nsyn
147	12_May_2020	AZ	Guadalupe	12442	g	C	0.07109	211	ttg	L	ttC	F	1	0/45836	0/9092	Nsyn
147	12_May_2020	AZ	Guadalupe	12482	g	T	0.0155039	1161	gtc	V	Ttc	F	2	0/45836	0/9092	Nsyn
147	12_May_2020	AZ	Guadalupe	12602	g	A	0.0361041	1191	gaa	E	Aaa	K	7	0/45836	0/9092	Nsyn
147	12_May_2020	AZ	Guadalupe	13173	g	A	0.0218341	916	ggt	G	gAt	D	2	0/45836	0/9092	Nsyn
147	12_May_2020	AZ	Guadalupe	13430	c	T	0.0340502	558	ccc	P	Tcc	S	1	35/45836	1/9092	Nsyn
147	12_May_2020	AZ	Guadalupe	13812	g	T	0.0285132	491	atg	M	atT	I	4	7/45836	0/9092	Nsyn
147	12_May_2020	AZ	Guadalupe	13922	a	G	0.0329949	394	gac	D	gGc	G	1	0/45836	0/9092	Nsyn
147	12_May_2020	AZ	Guadalupe	14028	g	T	0.0615385	455	atg	M	atT	I	2	4/45836	0/9092	Nsyn
147	12_May_2020	AZ	Guadalupe	14087	g	T	0.157044	433	tgg	W	tTg	L	2	0/45836	0/9092	Nsyn
147	12_May_2020	AZ	Guadalupe	14129	g	T	0.363354	322	gga	G	gTa	V	2	0/45836	0/9092	Nsyn
147	12_May_2020	AZ	Guadalupe	14408	c	T	0.948718	156	cct	P	cTt	L	51	33433/45836	6668/9092	Nsyn
147	12_May_2020	AZ	Guadalupe	14874	g	T	0.0494418	627	aag	K	aaT	N	2	6/45836	3/9092	Nsyn
147	12_May_2020	AZ	Guadalupe	15243	g	T	0.0214477	373	atg	M	atT	I	3	35/45836	30/9092	Nsyn
147	12_May_2020	AZ	Guadalupe	15313	g	T	0.0581614	533	gcc	A	Tcc	S	2	3/45836	0/9092	Nsyn
147	12_May_2020	AZ	Guadalupe	15406	g	T	0.464674	368	gct	A	Tct	S	11	6/45836	0/9092	Nsyn
147	12_May_2020	AZ	Guadalupe	15487	g	T	0.158333	360	gga	G	Tga	*	5	0/45836	0/9092	Nsyn
147	12_May_2020	AZ	Guadalupe	15841	a	G	0.0107422	1024	act	T	Gct	A	1	2/45836	0/9092	Nsyn
147	12_May_2020	AZ	Guadalupe	15910	g	T	0.109406	1499	gat	D	Tat	Y	2	9/45836	0/9092	Nsyn
147	12_May_2020	AZ	Guadalupe	16181	g	C	0.0451912	863	agg	R	aCg	T	2	0/45836	0/9092	Nsyn
147	12_May_2020	AZ	Guadalupe	16629	g	T	0.0184211	380	aag	K	aaT	N	1	0/45836	0/9092	Nsyn
147	12_May_2020	AZ	Guadalupe	16702	g	A	0.0453686	529	gaa	E	Aaa	K	1	0/45836	0/9092	Nsyn
147	12_May_2020	AZ	Guadalupe	16729	c	T	0.0378788	528	ctt	L	Ttt	F	2	1/45836	0/9092	Nsyn
147	12_May_2020	AZ	Guadalupe	16837	g	A	0.0219512	410	gaa	E	Aaa	K	3	0/45836	0/9092	Nsyn
147	12_May_2020	AZ	Guadalupe	17344	a	G	0.021102	853	ata	I	Gta	V	2	3/45836	1/9092	Nsyn
147	12_May_2020	AZ	Guadalupe	17479	g	T	0.021093	1043	ggc	G	Tgc	C	6	0/45836	0/9092	Nsyn
147	12_May_2020	AZ	Guadalupe	17539	g	T	0.110701	542	gac	D	Tac	Y	2	0/45836	0/9092	Nsyn
147	12_May_2020	AZ	Guadalupe	17686	g	T	0.042796	701	gtt	V	Ttt	F	1	3/45836	1/9092	Nsyn
147	12_May_2020	AZ	Guadalupe	17808	g	C	0.0263158	532	aag	K	aaC	N	1	1/45836	0/9092	Nsyn
147	12_May_2020	AZ	Guadalupe	17848	g	T	0.0236559	465	ggc	G	Tgc	C	1	1/45836	0/9092	Nsyn
147	12_May_2020	AZ	Guadalupe	17926	g	T	0.0517007	735	gct	A	Tct	S	1	0/45836	0/9092	Nsyn
147	12_May_2020	AZ	Guadalupe	17948	g	T	0.0539166	983	ggc	G	gTc	V	2	0/45836	0/9092	Nsyn
147	12_May_2020	AZ	Guadalupe	18281	g	T	0.0491493	1058	aga	R	aTa	I	1	3/45836	2/9092	Nsyn
147	12_May_2020	AZ	Guadalupe	18332	g	C	0.0398278	929	aga	R	aCa	T	6	0/45836	0/9092	Nsyn
147	12_May_2020	AZ	Guadalupe	18574	g	T	0.0298103	738	gac	D	Tac	Y	1	0/45836	0/9092	Nsyn
147	12_May_2020	AZ	Guadalupe	18670	g	T	0.163588	379	gat	D	Tat	Y	1	1/45836	0/9092	Nsyn
147	12_May_2020	AZ	Guadalupe	18712	g	T	0.0594679	639	gcc	A	Tcc	S	2	0/45836	0/9092	Nsyn
147	12_May_2020	AZ	Guadalupe	18712	g	C	0.0125196	639	gcc	A	Ccc	P	2	0/45836	0/9092	Nsyn
147	12_May_2020	AZ	Guadalupe	18880	g	T	0.0811486	801	gct	A	Tct	S	2	0/45836	0/9092	Nsyn
147	12_May_2020	AZ	Guadalupe	19291	a	T	0.0551948	616	agt	S	Tgt	C	1	0/45836	0/9092	Nsyn
147	12_May_2020	AZ	Guadalupe	19300	g	T	0.0194805	616	gta	V	Tta	L	3	2/45836	0/9092	Nsyn
147	12_May_2020	AZ	Guadalupe	19685	t	C	0.0184211	380	gta	V	gCa	A	1	0/45836	0/9092	Nsyn
147	12_May_2020	AZ	Guadalupe	20098	g	T	0.0128355	857	gct	A	Tct	S	3	1/45836	0/9092	Nsyn
147	12_May_2020	AZ	Guadalupe	20288	a	G	1	252	gaa	E	gGa	G	23	1/45836	0/9092	Nsyn
147	12_May_2020	AZ	Guadalupe	20352	g	T	0.0368421	380	cag	Q	caT	H	2	1/45836	0/9092	Nsyn
147	12_May_2020	AZ	Guadalupe	20947	g	T	0.116466	249	gat	D	Tat	Y	2	0/45836	0/9092	Nsyn
147	12_May_2020	AZ	Guadalupe	21225	g	T	0.0397614	503	tgg	W	tgT	C	2	2/45836	0/9092	Nsyn
147	12_May_2020	AZ	Guadalupe	21938	g	T	0.0474777	337	gtt	V	Ttt	F	2	0/45836	0/9092	Nsyn
147	12_May_2020	AZ	Guadalupe	21986	g	T	0.0947368	475	ggt	G	Tgt	C	1	2/45836	0/9092	Nsyn
147	12_May_2020	AZ	Guadalupe	22205	g	T	0.0782209	652	gat	D	Tat	Y	2	4/45836	3/9092	Nsyn
147	12_May_2020	AZ	Guadalupe	22433	t	C	0.0416667	360	tgt	C	Cgt	R	1	0/45836	0/9092	Nsyn
147	12_May_2020	AZ	Guadalupe	22644	g	T	0.0280193	1035	tgt	C	tTt	F	2	0/45836	0/9092	Nsyn
147	12_May_2020	AZ	Guadalupe	22706	g	A	0.0333333	570	gtg	V	Atg	M	1	0/45836	0/9092	Nsyn
147	12_May_2020	AZ	Guadalupe	23012	g	T	0.0559441	429	gaa	E	Taa	*	1	0/45836	0/9092	Nsyn
147	12_May_2020	AZ	Guadalupe	23108	g	T	0.0426357	1032	gaa	E	Taa	*	1	1/45836	0/9092	Nsyn
147	12_May_2020	AZ	Guadalupe	23126	g	T	0.0667311	1034	gca	A	Tca	S	1	7/45836	1/9092	Nsyn
147	12_May_2020	AZ	Guadalupe	23132	g	T	0.0339476	1031	gtt	V	Ttt	F	3	0/45836	0/9092	Nsyn
147	12_May_2020	AZ	Guadalupe	23282	g	T	0.0357143	364	gat	D	Tat	Y	1	10/45836	1/9092	Nsyn
147	12_May_2020	AZ	Guadalupe	23401	g	T	0.00811908	739	cag	Q	caT	H	2	17/45836	0/9092	Nsyn
147	12_May_2020	AZ	Guadalupe	23403	a	T	0.0013587	736	gat	D	gTt	V	1	0/45836	0/9092	Nsyn
147	12_May_2020	AZ	Guadalupe	23403	a	G	0.998641	736	gat	D	gGt	G	52	33496/45836	6667/9092	Nsyn
147	12_May_2020	AZ	Guadalupe	23426	g	T	0.0163934	732	gtt	V	Ttt	F	2	9/45836	1/9092	Nsyn
147	12_May_2020	AZ	Guadalupe	23478	g	T	0.02267	397	ggt	G	gTt	V	1	1/45836	0/9092	Nsyn
147	12_May_2020	AZ	Guadalupe	23612	g	C	0.0234742	852	gca	A	Cca	P	1	0/45836	0/9092	Nsyn
147	12_May_2020	AZ	Guadalupe	23624	g	T	0.0643402	917	gct	A	Tct	S	2	3/45836	0/9092	Nsyn
147	12_May_2020	AZ	Guadalupe	24081	g	C	0.0462185	476	tgc	C	tCc	S	2	0/45836	0/9092	Nsyn
147	12_May_2020	AZ	Guadalupe	24332	g	T	0.0964912	228	gcc	A	Tcc	S	1	3/45836	0/9092	Nsyn
147	12_May_2020	AZ	Guadalupe	25440	g	T	0.0261569	994	aag	K	aaT	N	1	14/45836	1/9092	Nsyn
147	12_May_2020	AZ	Guadalupe	25459	g	T	0.107754	993	gct	A	Tct	S	3	10/45836	6/9092	Nsyn
147	12_May_2020	AZ	Guadalupe	25690	g	T	0.0209482	907	ggc	G	Tgc	C	3	19/45836	0/9092	Nsyn
147	12_May_2020	AZ	Guadalupe	25767	g	C	0.0487805	615	atg	M	atC	I	2	2/45836	2/9092	Nsyn
147	12_May_2020	AZ	Guadalupe	26348	c	T	0.0215232	604	act	T	aTt	I	1	0/45836	0/9092	Nsyn
147	12_May_2020	AZ	Guadalupe	26640	g	T	0.0313043	575	gcc	A	Tcc	S	2	8/45836	0/9092	Nsyn
147	12_May_2020	AZ	Guadalupe	26763	g	T	0.0339734	677	gct	A	Tct	S	2	5/45836	1/9092	Nsyn
147	12_May_2020	AZ	Guadalupe	26849	g	T	0.0321543	622	atg	M	atT	I	4	20/45836	2/9092	Nsyn
147	12_May_2020	AZ	Guadalupe	27008	g	T	0.0837838	370	aag	K	aaT	N	2	9/45836	0/9092	Nsyn
147	12_May_2020	AZ	Guadalupe	27260	g	T	0.123377	308	agg	R	aTg	M	1	1/45836	0/9092	Nsyn
147	12_May_2020	AZ	Guadalupe	27506	g	T	0.00771456	1037	gga	G	gTa	V	1	14/45836	0/9092	Nsyn
147	12_May_2020	AZ	Guadalupe	27842	g	T	0.057104	1471	tgg	W	tgT	C	1	1/45836	0/9092	Nsyn
147	12_May_2020	AZ	Guadalupe	27916	g	T	0.0309798	1388	gga	G	gTa	V	1	3/45836	1/9092	Nsyn
147	12_May_2020	AZ	Guadalupe	27962	g	T	0.103093	1746	cag	Q	caT	H	4	3/45836	3/9092	Nsyn
147	12_May_2020	AZ	Guadalupe	28027	g	T	0.00951626	1261	tgg	W	tTg	L	2	31/45836	9/9092	Nsyn
147	12_May_2020	AZ	Guadalupe	28048	g	A	0.0185334	1241	aga	R	aAa	K	8	0/45836	0/9092	Nsyn
147	12_May_2020	AZ	Guadalupe	28093	c	T	0.00791855	1768	tct	S	tTt	F	5	39/45836	8/9092	Nsyn
147	12_May_2020	AZ	Guadalupe	28109	g	T	0.0203735	1767	cag	Q	caT	H	1	21/45836	2/9092	Nsyn
147	12_May_2020	AZ	Guadalupe	28346	g	C	0.0183264	2892	ggc	G	Cgc	R	1	0/45836	0/9092	Nsyn
147	12_May_2020	AZ	Guadalupe	28346	g	T	0.0172891	2892	ggc	G	Tgc	C	1	6/45836	0/9092	Nsyn
147	12_May_2020	AZ	Guadalupe	28403	g	T	0.0168739	2252	ggt	G	Tgt	C	4	0/45836	0/9092	Nsyn
147	12_May_2020	AZ	Guadalupe	28638	c	A	1	1030	ccc	P	cAc	H	28	0/45836	0/9092	Nsyn
147	12_May_2020	AZ	Guadalupe	28793	g	C	0.0181191	1159	gaa	E	Caa	Q	1	1/45836	0/9092	Nsyn
147	12_May_2020	AZ	Guadalupe	28793	g	T	0.0310613	1159	gaa	E	Taa	*	7	1/45836	1/9092	Nsyn
147	12_May_2020	AZ	Guadalupe	28917	g	T	0.00709639	1691	ggt	G	gTt	V	1	1/45836	1/9092	Nsyn
147	12_May_2020	AZ	Guadalupe	29003	c	A	0.00776053	902	caa	Q	Aaa	K	1	1/45836	0/9092	Nsyn
147	12_May_2020	AZ	Guadalupe	29024	g	T	0.00599455	1835	gct	A	Tct	S	2	1/45836	0/9092	Nsyn
147	12_May_2020	AZ	Guadalupe	29041	g	T	0.0179935	1834	aag	K	aaT	N	1	0/45836	0/9092	Nsyn
147	12_May_2020	AZ	Guadalupe	29081	g	A	0.013079	1835	gta	V	Ata	I	1	4/45836	0/9092	Nsyn
147	12_May_2020	AZ	Guadalupe	29090	g	T	0.0190114	1315	gct	A	Tct	S	1	2/45836	0/9092	Nsyn
147	12_May_2020	AZ	Guadalupe	29220	g	A	0.0318182	1320	gga	G	gAa	E	1	1/45836	0/9092	Nsyn
147	12_May_2020	AZ	Guadalupe	29414	g	T	0.00899888	1778	gcc	A	Tcc	S	1	3/45836	0/9092	Nsyn
147	12_May_2020	AZ	Guadalupe	29474	g	T	0.00722456	1661	gat	D	Tat	Y	1	66/45836	4/9092	Nsyn
147	12_May_2020	AZ	Guadalupe	29494	g	T	0.050834	1259	ttg	L	ttT	F	2	0/45836	0/9092	Nsyn
147	12_May_2020	AZ	Guadalupe	241	c	T	0.998489	662	NA	NA	NA	NA	52	32953/45836	6528/9092	Syn
147	12_May_2020	AZ	Guadalupe	1135	g	A	0.0242105	950	aag	K	aaA	K	1	0/45836	0/9092	Syn
147	12_May_2020	AZ	Guadalupe	1444	g	A	0.0658683	668	ttg	L	ttA	L	6	0/45836	0/9092	Syn
147	12_May_2020	AZ	Guadalupe	1663	c	T	0.0118443	591	gac	D	gaT	D	2	4/45836	2/9092	Syn
147	12_May_2020	AZ	Guadalupe	3037	c	T	1	335	ttc	F	ttT	F	49	33404/45836	6645/9092	Syn
147	12_May_2020	AZ	Guadalupe	4207	g	A	0.191235	502	gcg	A	gcA	A	3	3/45836	0/9092	Syn
147	12_May_2020	AZ	Guadalupe	6433	c	T	0.0276596	470	acc	T	acT	T	1	1/45836	0/9092	Syn
147	12_May_2020	AZ	Guadalupe	10570	t	C	0.019656	407	cat	H	caC	H	1	0/45836	0/9092	Syn
147	12_May_2020	AZ	Guadalupe	10954	c	T	0.110814	749	tgc	C	tgT	C	1	4/45836	2/9092	Syn
147	12_May_2020	AZ	Guadalupe	11365	g	T	0.0349794	486	gtg	V	gtT	V	2	3/45836	0/9092	Syn
147	12_May_2020	AZ	Guadalupe	11812	c	A	0.08	425	ggc	G	ggA	G	5	2/45836	0/9092	Syn
147	12_May_2020	AZ	Guadalupe	12406	c	T	0.0353303	651	aac	N	aaT	N	1	2/45836	0/9092	Syn
147	12_May_2020	AZ	Guadalupe	13192	a	G	0.0285088	912	aca	T	acG	T	1	0/45836	0/9092	Syn
147	12_May_2020	AZ	Guadalupe	14037	t	C	0.0757143	700	gct	A	gcC	A	2	0/45836	0/9092	Syn
147	12_May_2020	AZ	Guadalupe	15342	c	A	0.0131332	533	gcc	A	gcA	A	1	0/45836	0/9092	Syn
147	12_May_2020	AZ	Guadalupe	15954	a	G	0.0353026	1388	cta	L	ctG	L	1	2/45836	0/9092	Syn
147	12_May_2020	AZ	Guadalupe	19983	c	T	0.0329341	668	gtc	V	gtT	V	7	25/45836	1/9092	Syn
147	12_May_2020	AZ	Guadalupe	20937	g	T	0.0769231	247	acg	T	acT	T	1	6/45836	0/9092	Syn
147	12_May_2020	AZ	Guadalupe	21721	c	T	0.992	500	gac	D	gaT	D	25	11/45836	6/9092	Syn
147	12_May_2020	AZ	Guadalupe	22705	a	T	0.0352734	567	gga	G	ggT	G	1	0/45836	0/9092	Syn
147	12_May_2020	AZ	Guadalupe	24445	g	A	0.0170697	703	acg	T	acA	T	1	0/45836	0/9092	Syn
147	12_May_2020	AZ	Guadalupe	24790	a	G	0.0127714	783	aca	T	acG	T	1	0/45836	0/9092	Syn
147	12_May_2020	AZ	Guadalupe	25354	g	T	0.0667575	734	gtg	V	gtT	V	2	6/45836	1/9092	Syn
147	12_May_2020	AZ	Guadalupe	26227	g	T	0.0834621	647	NA	NA	NA	NA	1	3/45836	1/9092	Syn
147	12_May_2020	AZ	Guadalupe	26352	g	T	0.0535714	224	gcg	A	gcT	A	1	0/45836	0/9092	Syn
147	12_May_2020	AZ	Guadalupe	26495	t	C	0.039267	382	NA	NA	NA	NA	1	1/45836	0/9092	Syn
147	12_May_2020	AZ	Guadalupe	26828	g	T	0.0475436	631	ctg	L	ctT	L	2	8/45836	0/9092	Syn
147	12_May_2020	AZ	Guadalupe	26894	c	T	1	341	ctc	L	ctT	L	24	11/45836	0/9092	Syn
147	12_May_2020	AZ	Guadalupe	27839	t	C	0.0154674	1487	ttt	F	ttC	F	1	0/45836	0/9092	Syn
147	12_May_2020	AZ	Guadalupe	28378	g	T	0.113868	2257	gcg	A	gcT	A	6	41/45836	7/9092	Syn
147	12_May_2020	AZ	Guadalupe	28396	g	C	0.0608774	2234	cgg	R	cgC	R	4	0/45836	0/9092	Syn
147	12_May_2020	AZ	Guadalupe	29104	t	C	0.0375	1120	cgt	R	cgC	R	1	2/45836	0/9092	Syn
147	12_May_2020	AZ	Guadalupe	29449	g	C	0.0177384	1804	gtg	V	gtC	V	3	0/45836	0/9092	Syn
147	12_May_2020	AZ	Guadalupe	29706	g	C	0.0424144	1226	NA	NA	NA	NA	1	0/45836	0/9092	Syn
147	12_May_2020	AZ	Guadalupe	29736	g	T	0.0131004	1145	NA	NA	NA	NA	5	27/45836	2/9092	Syn
177	16_May_2020	AZ	Guadalupe	1800	c	A	0.0549451	455	aca	T	aAa	K	1	0/45836	0/9092	Nsyn
177	16_May_2020	AZ	Guadalupe	2320	t	G	0.0148368	1011	ttt	F	ttG	L	1	0/45836	0/9092	Nsyn
177	16_May_2020	AZ	Guadalupe	2738	t	C	0.0134771	742	ttt	F	Ctt	L	1	0/45836	0/9092	Nsyn
177	16_May_2020	AZ	Guadalupe	3575	g	T	0.0420168	238	gtt	V	Ttt	F	1	0/45836	0/9092	Nsyn
177	16_May_2020	AZ	Guadalupe	3824	g	T	0.0282686	283	gtt	V	Ttt	F	1	0/45836	0/9092	Nsyn
177	16_May_2020	AZ	Guadalupe	5304	t	C	0.0284939	737	ttg	L	tCg	S	1	0/45836	0/9092	Nsyn
177	16_May_2020	AZ	Guadalupe	5816	g	T	0.021164	378	gct	A	Tct	S	1	0/45836	0/9092	Nsyn
177	16_May_2020	AZ	Guadalupe	6457	t	A	0.025641	780	tgt	C	tgA	*	1	0/45836	0/9092	Nsyn
177	16_May_2020	AZ	Guadalupe	7592	g	T	0.00892857	1008	ggc	G	Tgc	C	1	0/45836	0/9092	Nsyn
177	16_May_2020	AZ	Guadalupe	8074	c	A	0.039801	603	aac	N	aaA	K	1	0/45836	0/9092	Nsyn
177	16_May_2020	AZ	Guadalupe	8252	a	T	0.0113852	527	ata	I	Tta	L	1	0/45836	0/9092	Nsyn
177	16_May_2020	AZ	Guadalupe	9209	g	A	0.0254491	668	gag	E	Aag	K	1	0/45836	0/9092	Nsyn
177	16_May_2020	AZ	Guadalupe	9773	g	T	0.0329949	394	gtt	V	Ttt	F	1	0/45836	0/9092	Nsyn
177	16_May_2020	AZ	Guadalupe	10386	c	T	0.0336842	475	act	T	aTt	I	1	0/45836	0/9092	Nsyn
177	16_May_2020	AZ	Guadalupe	11528	g	T	0.0217391	1564	gcc	A	Tcc	S	1	0/45836	0/9092	Nsyn
177	16_May_2020	AZ	Guadalupe	11904	g	T	0.00846433	827	aga	R	aTa	I	1	0/45836	0/9092	Nsyn
177	16_May_2020	AZ	Guadalupe	12500	a	G	0.0195087	1384	aca	T	Gca	A	1	0/45836	0/9092	Nsyn
177	16_May_2020	AZ	Guadalupe	12552	g	T	0.0311615	353	tgg	W	tTg	L	1	0/45836	0/9092	Nsyn
177	16_May_2020	AZ	Guadalupe	13422	t	A	0.00788955	1014	ctc	L	cAc	H	1	0/45836	0/9092	Nsyn
177	16_May_2020	AZ	Guadalupe	13997	t	C	0.0495356	323	ttg	L	tCg	S	1	0/45836	0/9092	Nsyn
177	16_May_2020	AZ	Guadalupe	14075	t	C	0.0128755	699	ctc	L	cCc	P	1	0/45836	0/9092	Nsyn
177	16_May_2020	AZ	Guadalupe	14546	a	G	0.0722496	609	aag	K	aGg	R	1	0/45836	0/9092	Nsyn
177	16_May_2020	AZ	Guadalupe	15995	g	A	0.028103	854	ggt	G	gAt	D	1	0/45836	0/9092	Nsyn
177	16_May_2020	AZ	Guadalupe	16129	g	T	0.0193861	619	gga	G	Tga	*	1	0/45836	0/9092	Nsyn
177	16_May_2020	AZ	Guadalupe	17296	c	T	0.0076087	920	cag	Q	Tag	*	1	0/45836	0/9092	Nsyn
177	16_May_2020	AZ	Guadalupe	17420	a	G	0.0127389	1570	cac	H	cGc	R	1	0/45836	0/9092	Nsyn
177	16_May_2020	AZ	Guadalupe	17435	g	C	0.0311871	994	ggc	G	gCc	A	1	0/45836	0/9092	Nsyn
177	16_May_2020	AZ	Guadalupe	20905	g	A	0.0232558	301	gct	A	Act	T	1	0/45836	0/9092	Nsyn
177	16_May_2020	AZ	Guadalupe	21582	t	A	0.024	500	tta	L	tAa	*	1	0/45836	0/9092	Nsyn
177	16_May_2020	AZ	Guadalupe	23124	c	T	0.0272452	991	cca	P	cTa	L	1	0/45836	0/9092	Nsyn
177	16_May_2020	AZ	Guadalupe	23162	g	T	0.0240334	957	gtt	V	Ttt	F	1	0/45836	0/9092	Nsyn
177	16_May_2020	AZ	Guadalupe	23295	a	G	0.00771208	1167	gat	D	gGt	G	1	0/45836	0/9092	Nsyn
177	16_May_2020	AZ	Guadalupe	23561	g	C	0.022651	1192	ggt	G	Cgt	R	1	0/45836	0/9092	Nsyn
177	16_May_2020	AZ	Guadalupe	25017	t	C	0.0243446	534	tta	L	tCa	S	1	0/45836	0/9092	Nsyn
177	16_May_2020	AZ	Guadalupe	25085	t	C	0.0297723	571	tca	S	Cca	P	1	0/45836	0/9092	Nsyn
177	16_May_2020	AZ	Guadalupe	25736	t	C	0.0101911	785	ttg	L	tCg	S	1	0/45836	0/9092	Nsyn
177	16_May_2020	AZ	Guadalupe	26102	t	A	0.0254707	903	gtt	V	gAt	D	1	0/45836	0/9092	Nsyn
177	16_May_2020	AZ	Guadalupe	26736	a	G	0.0318979	627	aga	R	Gga	G	1	0/45836	0/9092	Nsyn
177	16_May_2020	AZ	Guadalupe	28665	t	C	0.0421053	285	ata	I	aCa	T	1	0/45836	0/9092	Nsyn
177	16_May_2020	AZ	Guadalupe	2677	t	C	0.0297521	605	cct	P	ccC	P	1	0/45836	0/9092	Syn
177	16_May_2020	AZ	Guadalupe	3355	t	G	0.0283286	353	ggt	G	ggG	G	1	0/45836	0/9092	Syn
177	16_May_2020	AZ	Guadalupe	4147	t	G	0.0138614	505	ggt	G	ggG	G	1	0/45836	0/9092	Syn
177	16_May_2020	AZ	Guadalupe	4600	t	C	0.00946372	634	ctt	L	ctC	L	1	0/45836	0/9092	Syn
177	16_May_2020	AZ	Guadalupe	5701	t	C	0.420382	471	gct	A	gcC	A	1	0/45836	0/9092	Syn
177	16_May_2020	AZ	Guadalupe	9361	a	G	0.0137195	656	aca	T	acG	T	1	0/45836	0/9092	Syn
177	16_May_2020	AZ	Guadalupe	10621	a	G	0.0258303	542	caa	Q	caG	Q	1	0/45836	0/9092	Syn
177	16_May_2020	AZ	Guadalupe	12010	t	C	0.0167818	1013	ctt	L	ctC	L	1	0/45836	0/9092	Syn
177	16_May_2020	AZ	Guadalupe	15744	c	T	0.0152174	460	agc	S	agT	S	1	0/45836	0/9092	Syn
177	16_May_2020	AZ	Guadalupe	22930	t	C	0.00437637	1371	ttt	F	ttC	F	1	0/45836	0/9092	Syn
177	16_May_2020	AZ	Guadalupe	579	g	T	0.0165289	1331	ggt	G	gTt	V	1	0/45836	0/9092	Nsyn
177	16_May_2020	AZ	Guadalupe	788	c	T	0.0215686	1020	cgt	R	Tgt	C	3	1/45836	1/9092	Nsyn
177	16_May_2020	AZ	Guadalupe	1289	g	A	0.0236967	844	gaa	E	Aaa	K	2	0/45836	0/9092	Nsyn
177	16_May_2020	AZ	Guadalupe	1406	g	T	0.0262391	343	gag	E	Tag	*	2	0/45836	0/9092	Nsyn
177	16_May_2020	AZ	Guadalupe	1458	g	T	0.0123967	726	cgt	R	cTt	L	2	2/45836	0/9092	Nsyn
177	16_May_2020	AZ	Guadalupe	1533	g	T	0.0188305	1009	tgg	W	tTg	L	1	0/45836	0/9092	Nsyn
177	16_May_2020	AZ	Guadalupe	1784	g	C	0.0418719	406	ggt	G	Cgt	R	1	0/45836	0/9092	Nsyn
177	16_May_2020	AZ	Guadalupe	1980	g	T	0.0101946	1079	gga	G	gTa	V	2	0/45836	0/9092	Nsyn
177	16_May_2020	AZ	Guadalupe	2219	a	T	0.00819672	1464	atc	I	Ttc	F	1	0/45836	0/9092	Nsyn
177	16_May_2020	AZ	Guadalupe	2305	g	C	0.0176817	1018	aag	K	aaC	N	3	0/45836	0/9092	Nsyn
177	16_May_2020	AZ	Guadalupe	2325	c	T	0.0881226	261	gct	A	gTt	V	1	0/45836	0/9092	Nsyn
177	16_May_2020	AZ	Guadalupe	2384	g	A	0.0182927	984	gaa	E	Aaa	K	2	1/45836	1/9092	Nsyn
177	16_May_2020	AZ	Guadalupe	2469	c	T	0.0328867	821	gcc	A	gTc	V	1	5/45836	1/9092	Nsyn
177	16_May_2020	AZ	Guadalupe	3216	g	T	0.0378378	370	agt	S	aTt	I	3	0/45836	0/9092	Nsyn
177	16_May_2020	AZ	Guadalupe	3286	g	T	0.0434783	161	gag	E	gaT	D	1	1/45836	1/9092	Nsyn
177	16_May_2020	AZ	Guadalupe	3689	g	T	0.0764818	523	gaa	E	Taa	*	2	0/45836	0/9092	Nsyn
177	16_May_2020	AZ	Guadalupe	3927	c	T	0.0752351	319	tca	S	tTa	L	1	1/45836	0/9092	Nsyn
177	16_May_2020	AZ	Guadalupe	5523	a	G	0.016129	558	aaa	K	aGa	R	22	0/45836	0/9092	Nsyn
177	16_May_2020	AZ	Guadalupe	6266	g	A	0.0125471	797	gcc	A	Acc	T	1	2/45836	0/9092	Nsyn
177	16_May_2020	AZ	Guadalupe	6543	c	T	0.58159	239	aca	T	aTa	I	14	16/45836	2/9092	Nsyn
177	16_May_2020	AZ	Guadalupe	6696	c	T	0.0288809	831	cct	P	cTt	L	7	111/45836	1/9092	Nsyn
177	16_May_2020	AZ	Guadalupe	7447	g	C	0.00900901	1110	tgg	W	tgC	C	1	0/45836	0/9092	Nsyn
177	16_May_2020	AZ	Guadalupe	7577	g	T	0.0162822	737	gct	A	Tct	S	3	0/45836	0/9092	Nsyn
177	16_May_2020	AZ	Guadalupe	7756	g	T	0.577367	866	aag	K	aaT	N	12	8/45836	5/9092	Nsyn
177	16_May_2020	AZ	Guadalupe	7881	a	T	0.0346205	751	aat	N	aTt	I	1	0/45836	0/9092	Nsyn
177	16_May_2020	AZ	Guadalupe	8000	g	T	0.0934579	321	gat	D	Tat	Y	1	0/45836	0/9092	Nsyn
177	16_May_2020	AZ	Guadalupe	8084	g	A	0.013289	602	gaa	E	Aaa	K	4	0/45836	0/9092	Nsyn
177	16_May_2020	AZ	Guadalupe	8236	g	T	0.55303	528	ttg	L	ttT	F	13	0/45836	0/9092	Nsyn
177	16_May_2020	AZ	Guadalupe	8265	g	T	0.0361905	525	ggc	G	gTc	V	2	0/45836	0/9092	Nsyn
177	16_May_2020	AZ	Guadalupe	9441	g	C	0.020202	693	tgc	C	tCc	S	1	1/45836	0/9092	Nsyn
177	16_May_2020	AZ	Guadalupe	9510	c	T	0.0155642	1028	act	T	aTt	I	1	4/45836	2/9092	Nsyn
177	16_May_2020	AZ	Guadalupe	9738	g	T	0.034642	433	agt	S	aTt	I	1	1/45836	1/9092	Nsyn
177	16_May_2020	AZ	Guadalupe	10500	g	T	0.0203252	738	ggt	G	gTt	V	2	0/45836	0/9092	Nsyn
177	16_May_2020	AZ	Guadalupe	10565	g	A	0.0133111	601	gtt	V	Att	I	1	0/45836	0/9092	Nsyn
177	16_May_2020	AZ	Guadalupe	10675	g	C	0.0542169	332	tgg	W	tgC	C	2	0/45836	0/9092	Nsyn
177	16_May_2020	AZ	Guadalupe	11087	g	A	0.00883838	792	gaa	E	Aaa	K	2	0/45836	0/9092	Nsyn
177	16_May_2020	AZ	Guadalupe	11187	t	C	0.0289505	829	tta	L	tCa	S	2	0/45836	0/9092	Nsyn
177	16_May_2020	AZ	Guadalupe	11319	a	G	0.033237	692	tat	Y	tGt	C	1	0/45836	0/9092	Nsyn
177	16_May_2020	AZ	Guadalupe	12067	g	T	0.0509804	510	atg	M	atT	I	9	9/45836	0/9092	Nsyn
177	16_May_2020	AZ	Guadalupe	13309	g	T	0.0155556	1350	aag	K	aaT	N	1	1/45836	0/9092	Nsyn
177	16_May_2020	AZ	Guadalupe	13332	g	C	0.0118734	758	tgt	C	tCt	S	1	0/45836	0/9092	Nsyn
177	16_May_2020	AZ	Guadalupe	13397	g	A	0.0310881	579	ggt	G	Agt	S	1	0/45836	0/9092	Nsyn
177	16_May_2020	AZ	Guadalupe	13529	t	C	0.0542373	590	gtc	V	gCc	A	1	0/45836	0/9092	Nsyn
177	16_May_2020	AZ	Guadalupe	13541	c	T	0.0119048	588	gct	A	gTt	V	2	1/45836	0/9092	Nsyn
177	16_May_2020	AZ	Guadalupe	13546	g	A	0.0289116	588	gac	D	Aac	N	1	0/45836	0/9092	Nsyn
177	16_May_2020	AZ	Guadalupe	13812	g	T	0.0428305	537	atg	M	atT	I	4	7/45836	0/9092	Nsyn
177	16_May_2020	AZ	Guadalupe	13904	a	G	0.0265907	1053	gat	D	gGt	G	1	0/45836	0/9092	Nsyn
177	16_May_2020	AZ	Guadalupe	13911	c	A	0.287472	894	ttc	F	ttA	L	10	0/45836	0/9092	Nsyn
177	16_May_2020	AZ	Guadalupe	14241	g	T	0.0272374	771	aag	K	aaT	N	1	15/45836	0/9092	Nsyn
177	16_May_2020	AZ	Guadalupe	14408	c	T	0.96875	448	cct	P	cTt	L	51	33433/45836	6668/9092	Nsyn
177	16_May_2020	AZ	Guadalupe	14452	g	T	0.0164948	485	gtt	V	Ttt	F	1	1/45836	0/9092	Nsyn
177	16_May_2020	AZ	Guadalupe	14792	g	T	0.011745	596	agc	S	aTc	I	1	5/45836	4/9092	Nsyn
177	16_May_2020	AZ	Guadalupe	14933	t	A	0.0241379	580	cta	L	cAa	Q	6	0/45836	0/9092	Nsyn
177	16_May_2020	AZ	Guadalupe	15232	t	C	0.024565	977	tgg	W	Cgg	R	2	0/45836	0/9092	Nsyn
177	16_May_2020	AZ	Guadalupe	15355	g	T	0.0234043	940	gct	A	Tct	S	1	0/45836	0/9092	Nsyn
177	16_May_2020	AZ	Guadalupe	15406	g	T	0.322969	997	gct	A	Tct	S	11	6/45836	0/9092	Nsyn
177	16_May_2020	AZ	Guadalupe	15542	c	T	0.0105422	664	acg	T	aTg	M	2	1/45836	0/9092	Nsyn
177	16_May_2020	AZ	Guadalupe	15925	c	T	0.0339578	1708	ctt	L	Ttt	F	1	7/45836	1/9092	Nsyn
177	16_May_2020	AZ	Guadalupe	16141	g	T	0.00890208	1011	gac	D	Tac	Y	3	2/45836	0/9092	Nsyn
177	16_May_2020	AZ	Guadalupe	16314	t	A	0.0372414	725	tgt	C	tgA	*	3	0/45836	0/9092	Nsyn
177	16_May_2020	AZ	Guadalupe	16738	g	T	0.0247718	767	gaa	E	Taa	*	1	0/45836	0/9092	Nsyn
177	16_May_2020	AZ	Guadalupe	17012	c	T	0.121739	115	tca	S	tTa	L	1	8/45836	1/9092	Nsyn
177	16_May_2020	AZ	Guadalupe	17257	g	C	0.0143575	1393	gag	E	Cag	Q	1	0/45836	0/9092	Nsyn
177	16_May_2020	AZ	Guadalupe	17462	g	C	0.0685528	919	cgc	R	cCc	P	3	0/45836	0/9092	Nsyn
177	16_May_2020	AZ	Guadalupe	17761	g	A	0.00444444	1350	gct	A	Act	T	1	0/45836	0/9092	Nsyn
177	16_May_2020	AZ	Guadalupe	18578	g	T	0.0165746	1086	aga	R	aTa	I	2	0/45836	0/9092	Nsyn
177	16_May_2020	AZ	Guadalupe	18781	g	T	0.0206186	388	ggt	G	Tgt	C	1	3/45836	1/9092	Nsyn
177	16_May_2020	AZ	Guadalupe	19086	g	C	0.0211268	852	aag	K	aaC	N	1	0/45836	0/9092	Nsyn
177	16_May_2020	AZ	Guadalupe	19283	a	G	0.0208955	670	gat	D	gGt	G	1	1/45836	0/9092	Nsyn
177	16_May_2020	AZ	Guadalupe	19461	a	G	0.0336	625	ata	I	atG	M	1	0/45836	0/9092	Nsyn
177	16_May_2020	AZ	Guadalupe	19656	g	C	0.010989	819	aag	K	aaC	N	1	0/45836	0/9092	Nsyn
177	16_May_2020	AZ	Guadalupe	20288	a	G	0.997222	360	gaa	E	gGa	G	23	1/45836	0/9092	Nsyn
177	16_May_2020	AZ	Guadalupe	20480	c	T	0.0254083	551	tca	S	tTa	L	1	11/45836	3/9092	Nsyn
177	16_May_2020	AZ	Guadalupe	21175	g	A	0.0117271	938	gaa	E	Aaa	K	1	0/45836	0/9092	Nsyn
177	16_May_2020	AZ	Guadalupe	22026	g	T	0.0176211	908	agt	S	aTt	I	4	0/45836	0/9092	Nsyn
177	16_May_2020	AZ	Guadalupe	22062	c	T	0.0309735	678	act	T	aTt	I	3	0/45836	0/9092	Nsyn
177	16_May_2020	AZ	Guadalupe	22205	g	T	0.0124844	801	gat	D	Tat	Y	2	4/45836	3/9092	Nsyn
177	16_May_2020	AZ	Guadalupe	22487	g	T	0.020979	429	gaa	E	Taa	*	1	0/45836	0/9092	Nsyn
177	16_May_2020	AZ	Guadalupe	23034	c	T	0.0104322	671	cct	P	cTt	L	1	0/45836	0/9092	Nsyn
177	16_May_2020	AZ	Guadalupe	23132	g	T	0.0311245	996	gtt	V	Ttt	F	3	0/45836	0/9092	Nsyn
177	16_May_2020	AZ	Guadalupe	23291	c	T	0.00774527	1162	cgt	R	Tgt	C	2	0/45836	0/9092	Nsyn
177	16_May_2020	AZ	Guadalupe	23297	c	T	0.00687285	1164	cca	P	Tca	S	1	0/45836	0/9092	Nsyn
177	16_May_2020	AZ	Guadalupe	23331	g	T	0.0233362	1157	tgt	C	tTt	F	4	0/45836	0/9092	Nsyn
177	16_May_2020	AZ	Guadalupe	23393	c	T	0.0169287	827	ctt	L	Ttt	F	1	20/45836	0/9092	Nsyn
177	16_May_2020	AZ	Guadalupe	23403	a	G	1	824	gat	D	gGt	G	52	33496/45836	6667/9092	Nsyn
177	16_May_2020	AZ	Guadalupe	23625	c	T	0.0183486	1417	gct	A	gTt	V	3	15/45836	0/9092	Nsyn
177	16_May_2020	AZ	Guadalupe	25471	g	C	0.0177384	1353	gat	D	Cat	H	1	19/45836	6/9092	Nsyn
177	16_May_2020	AZ	Guadalupe	25471	g	T	0.0221729	1353	gat	D	Tat	Y	4	9/45836	3/9092	Nsyn
177	16_May_2020	AZ	Guadalupe	25793	g	T	0.0230769	520	cgt	R	cTt	L	2	7/45836	1/9092	Nsyn
177	16_May_2020	AZ	Guadalupe	26654	g	T	0.023622	762	agg	R	agT	S	5	0/45836	0/9092	Nsyn
177	16_May_2020	AZ	Guadalupe	27469	g	A	0.0426621	586	ggt	G	Agt	S	2	0/45836	0/9092	Nsyn
177	16_May_2020	AZ	Guadalupe	28252	t	C	0.0136986	730	ttc	F	tCc	S	1	2/45836	0/9092	Nsyn
177	16_May_2020	AZ	Guadalupe	28364	g	T	0.0154674	1487	gaa	E	Taa	*	2	0/45836	0/9092	Nsyn
177	16_May_2020	AZ	Guadalupe	28472	c	T	0.00469484	1491	cct	P	Tct	S	1	6/45836	2/9092	Nsyn
177	16_May_2020	AZ	Guadalupe	28487	g	A	0.00734312	1498	gtt	V	Att	I	1	2/45836	0/9092	Nsyn
177	16_May_2020	AZ	Guadalupe	28548	g	T	0.0215924	2223	aga	R	aTa	I	4	0/45836	0/9092	Nsyn
177	16_May_2020	AZ	Guadalupe	28638	c	A	1	842	ccc	P	cAc	H	28	0/45836	0/9092	Nsyn
177	16_May_2020	AZ	Guadalupe	28969	c	A	0.0100925	1189	agc	S	agA	R	1	1/45836	1/9092	Nsyn
177	16_May_2020	AZ	Guadalupe	29034	c	T	0.0107354	1863	gct	A	gTt	V	3	3/45836	1/9092	Nsyn
177	16_May_2020	AZ	Guadalupe	29511	g	T	0.045098	1020	agt	S	aTt	I	1	5/45836	2/9092	Nsyn
177	16_May_2020	AZ	Guadalupe	29620	g	A	0.0126939	709	atg	M	atA	I	2	0/45836	0/9092	Nsyn
177	16_May_2020	AZ	Guadalupe	29666	c	T	0.0193237	1035	ctc	L	Ttc	F	2	9/45836	0/9092	Nsyn
177	16_May_2020	AZ	Guadalupe	241	c	T	0.998649	740	NA	NA	NA	NA	52	32953/45836	6528/9092	Syn
177	16_May_2020	AZ	Guadalupe	370	g	T	0.0264317	1135	gtg	V	gtT	V	2	5/45836	1/9092	Syn
177	16_May_2020	AZ	Guadalupe	1027	t	C	0.0179924	1056	cct	P	ccC	P	3	1/45836	0/9092	Syn
177	16_May_2020	AZ	Guadalupe	2737	t	C	0.0456376	745	act	T	acC	T	1	0/45836	0/9092	Syn
177	16_May_2020	AZ	Guadalupe	3037	c	T	1	285	ttc	F	ttT	F	49	33404/45836	6645/9092	Syn
177	16_May_2020	AZ	Guadalupe	3142	t	C	0.0327869	549	cct	P	ccC	P	1	0/45836	0/9092	Syn
177	16_May_2020	AZ	Guadalupe	4207	g	A	0.059126	389	gcg	A	gcA	A	3	3/45836	0/9092	Syn
177	16_May_2020	AZ	Guadalupe	5611	t	C	0.0700758	528	ggt	G	ggC	G	2	0/45836	0/9092	Syn
177	16_May_2020	AZ	Guadalupe	10969	c	T	0.0293686	681	ttc	F	ttT	F	2	8/45836	0/9092	Syn
177	16_May_2020	AZ	Guadalupe	11305	a	G	0.0112045	714	aaa	K	aaG	K	1	0/45836	0/9092	Syn
177	16_May_2020	AZ	Guadalupe	11650	c	T	0.02267	397	ggc	G	ggT	G	1	4/45836	0/9092	Syn
177	16_May_2020	AZ	Guadalupe	12532	t	C	0.0136571	1318	ttt	F	ttC	F	1	1/45836	0/9092	Syn
177	16_May_2020	AZ	Guadalupe	14325	c	T	0.04662	429	cac	H	caT	H	1	0/45836	0/9092	Syn
177	16_May_2020	AZ	Guadalupe	17760	a	G	0.00440205	1363	aaa	K	aaG	K	5	0/45836	0/9092	Syn
177	16_May_2020	AZ	Guadalupe	18318	g	T	0.0108181	1479	ggg	G	ggT	G	2	9/45836	1/9092	Syn
177	16_May_2020	AZ	Guadalupe	18876	t	C	0.0170068	1176	tgt	C	tgC	C	1	1/45836	0/9092	Syn
177	16_May_2020	AZ	Guadalupe	19554	c	T	0.0574489	1027	ggc	G	ggT	G	3	5/45836	1/9092	Syn
177	16_May_2020	AZ	Guadalupe	19983	c	T	0.0126716	947	gtc	V	gtT	V	7	25/45836	1/9092	Syn
177	16_May_2020	AZ	Guadalupe	20806	c	T	0.0165289	484	ctg	L	Ttg	L	1	1/45836	0/9092	Syn
177	16_May_2020	AZ	Guadalupe	21306	c	T	0.00456274	1315	cgc	R	cgT	R	1	14/45836	1/9092	Syn
177	16_May_2020	AZ	Guadalupe	21721	c	T	0.964486	535	gac	D	gaT	D	25	11/45836	6/9092	Syn
177	16_May_2020	AZ	Guadalupe	22642	c	T	0.011396	702	aac	N	aaT	N	1	2/45836	0/9092	Syn
177	16_May_2020	AZ	Guadalupe	24055	t	C	0.0403226	372	gct	A	gcC	A	1	0/45836	0/9092	Syn
177	16_May_2020	AZ	Guadalupe	25704	t	C	0.0212264	424	cct	P	ccC	P	2	1/45836	0/9092	Syn
177	16_May_2020	AZ	Guadalupe	26831	t	C	0.0075	800	ttt	F	ttC	F	1	1/45836	1/9092	Syn
177	16_May_2020	AZ	Guadalupe	26894	c	T	1	561	ctc	L	ctT	L	24	11/45836	0/9092	Syn
177	16_May_2020	AZ	Guadalupe	29095	c	T	0.0144049	1319	ttc	F	ttT	F	1	116/45836	13/9092	Syn
179	19_May_2020	AZ	Guadalupe	566	g	T	0.0383712	1277	ggt	G	Tgt	C	1	0/45836	0/9092	Nsyn
179	19_May_2020	AZ	Guadalupe	731	g	T	0.00579151	1554	gat	D	Tat	Y	1	0/45836	0/9092	Nsyn
179	19_May_2020	AZ	Guadalupe	891	g	T	0.0135922	1545	ggt	G	gTt	V	1	0/45836	0/9092	Nsyn
179	19_May_2020	AZ	Guadalupe	984	g	T	0.00949796	737	tgg	W	tTg	L	1	0/45836	0/9092	Nsyn
179	19_May_2020	AZ	Guadalupe	1304	g	T	0.0334507	568	gag	E	Tag	*	1	0/45836	0/9092	Nsyn
179	19_May_2020	AZ	Guadalupe	1337	g	T	0.0135922	515	ggt	G	Tgt	C	1	0/45836	0/9092	Nsyn
179	19_May_2020	AZ	Guadalupe	1478	g	C	0.00846805	1299	gcc	A	Ccc	P	1	0/45836	0/9092	Nsyn
179	19_May_2020	AZ	Guadalupe	1785	g	T	0.0192308	416	ggt	G	gTt	V	1	0/45836	0/9092	Nsyn
179	19_May_2020	AZ	Guadalupe	4067	g	C	0.0423453	307	gcc	A	Ccc	P	1	0/45836	0/9092	Nsyn
179	19_May_2020	AZ	Guadalupe	4134	t	C	0.062724	558	gtt	V	gCt	A	1	0/45836	0/9092	Nsyn
179	19_May_2020	AZ	Guadalupe	5004	a	G	0.0171429	700	cac	H	cGc	R	1	0/45836	0/9092	Nsyn
179	19_May_2020	AZ	Guadalupe	5187	g	T	0.0257511	466	agt	S	aTt	I	1	0/45836	0/9092	Nsyn
179	19_May_2020	AZ	Guadalupe	5268	a	T	0.014876	605	aaa	K	aTa	I	1	0/45836	0/9092	Nsyn
179	19_May_2020	AZ	Guadalupe	5520	g	T	0.0217707	689	tgt	C	tTt	F	1	0/45836	0/9092	Nsyn
179	19_May_2020	AZ	Guadalupe	5594	g	T	0.0439024	410	gaa	E	Taa	*	1	0/45836	0/9092	Nsyn
179	19_May_2020	AZ	Guadalupe	5641	a	T	0.0189036	529	caa	Q	caT	H	1	0/45836	0/9092	Nsyn
179	19_May_2020	AZ	Guadalupe	5880	g	T	0.0239774	709	agt	S	aTt	I	1	0/45836	0/9092	Nsyn
179	19_May_2020	AZ	Guadalupe	7035	t	C	0.0333333	240	tta	L	tCa	S	1	0/45836	0/9092	Nsyn
179	19_May_2020	AZ	Guadalupe	7469	g	T	0.0118421	760	gac	D	Tac	Y	1	0/45836	0/9092	Nsyn
179	19_May_2020	AZ	Guadalupe	7940	g	T	0.0410256	390	gtt	V	Ttt	F	1	0/45836	0/9092	Nsyn
179	19_May_2020	AZ	Guadalupe	8178	g	T	0.0220386	363	cgg	R	cTg	L	1	0/45836	0/9092	Nsyn
179	19_May_2020	AZ	Guadalupe	8824	g	C	0.019084	524	ttg	L	ttC	F	1	0/45836	0/9092	Nsyn
179	19_May_2020	AZ	Guadalupe	8952	g	T	0.022807	570	tgt	C	tTt	F	1	0/45836	0/9092	Nsyn
179	19_May_2020	AZ	Guadalupe	9137	g	T	0.0888889	360	gat	D	Tat	Y	1	0/45836	0/9092	Nsyn
179	19_May_2020	AZ	Guadalupe	9479	g	C	0.00852273	1408	ggt	G	Cgt	R	1	0/45836	0/9092	Nsyn
179	19_May_2020	AZ	Guadalupe	9918	g	C	0.0134138	1491	agt	S	aCt	T	1	0/45836	0/9092	Nsyn
179	19_May_2020	AZ	Guadalupe	9980	a	G	0.00566394	1589	aat	N	Gat	D	1	0/45836	0/9092	Nsyn
179	19_May_2020	AZ	Guadalupe	10010	c	T	0.00931414	1181	ctt	L	Ttt	F	1	0/45836	0/9092	Nsyn
179	19_May_2020	AZ	Guadalupe	10178	g	T	0.014359	975	gtg	V	Ttg	L	1	0/45836	0/9092	Nsyn
179	19_May_2020	AZ	Guadalupe	10270	t	G	0.00738397	948	aat	N	aaG	K	1	0/45836	0/9092	Nsyn
179	19_May_2020	AZ	Guadalupe	10307	t	C	0.0179372	669	tgt	C	Cgt	R	1	0/45836	0/9092	Nsyn
179	19_May_2020	AZ	Guadalupe	10446	g	C	0.0201729	347	agg	R	aCg	T	1	0/45836	0/9092	Nsyn
179	19_May_2020	AZ	Guadalupe	10447	g	C	0.0203488	344	agg	R	agC	S	1	0/45836	0/9092	Nsyn
179	19_May_2020	AZ	Guadalupe	11459	t	C	0.0459184	588	tcc	S	Ccc	P	1	0/45836	0/9092	Nsyn
179	19_May_2020	AZ	Guadalupe	11811	g	A	0.01	900	ggc	G	gAc	D	1	0/45836	0/9092	Nsyn
179	19_May_2020	AZ	Guadalupe	12078	g	T	0.00997506	802	agg	R	aTg	M	1	0/45836	0/9092	Nsyn
179	19_May_2020	AZ	Guadalupe	12179	g	C	0.100946	317	gat	D	Cat	H	1	0/45836	0/9092	Nsyn
179	19_May_2020	AZ	Guadalupe	12293	a	C	0.010627	941	acc	T	Ccc	P	1	0/45836	0/9092	Nsyn
179	19_May_2020	AZ	Guadalupe	12802	g	T	0.0327511	458	agg	R	agT	S	1	0/45836	0/9092	Nsyn
179	19_May_2020	AZ	Guadalupe	13489	g	T	0.0165563	604	gcc	A	Tcc	S	1	0/45836	0/9092	Nsyn
179	19_May_2020	AZ	Guadalupe	13508	g	T	0.0217391	368	ggc	G	gTc	V	1	0/45836	0/9092	Nsyn
179	19_May_2020	AZ	Guadalupe	13624	g	C	0.0443787	338	gat	D	Cat	H	1	0/45836	0/9092	Nsyn
179	19_May_2020	AZ	Guadalupe	13738	g	C	0.0151803	1054	gac	D	Cac	H	1	0/45836	0/9092	Nsyn
179	19_May_2020	AZ	Guadalupe	13838	a	T	0.0161551	619	cat	H	cTt	L	1	0/45836	0/9092	Nsyn
179	19_May_2020	AZ	Guadalupe	14253	a	T	0.0102041	882	tta	L	ttT	F	1	0/45836	0/9092	Nsyn
179	19_May_2020	AZ	Guadalupe	14734	g	A	0.0162242	678	gga	G	Aga	R	1	0/45836	0/9092	Nsyn
179	19_May_2020	AZ	Guadalupe	14908	g	C	0.0496	625	gct	A	Cct	P	1	0/45836	0/9092	Nsyn
179	19_May_2020	AZ	Guadalupe	15013	g	C	0.0216216	370	gat	D	Cat	H	1	0/45836	0/9092	Nsyn
179	19_May_2020	AZ	Guadalupe	15388	c	T	0.0160966	497	cac	H	Tac	Y	1	0/45836	0/9092	Nsyn
179	19_May_2020	AZ	Guadalupe	15433	g	A	0.00967742	930	gaa	E	Aaa	K	1	0/45836	0/9092	Nsyn
179	19_May_2020	AZ	Guadalupe	15443	t	G	0.00852878	938	atg	M	aGg	R	1	0/45836	0/9092	Nsyn
179	19_May_2020	AZ	Guadalupe	15617	g	T	0.00918079	1416	aga	R	aTa	I	1	0/45836	0/9092	Nsyn
179	19_May_2020	AZ	Guadalupe	15829	g	C	0.0136861	1096	gca	A	Cca	P	1	0/45836	0/9092	Nsyn
179	19_May_2020	AZ	Guadalupe	16025	t	C	0.0365449	301	tta	L	tCa	S	1	0/45836	0/9092	Nsyn
179	19_May_2020	AZ	Guadalupe	16325	g	T	0.0220083	727	tgt	C	tTt	F	1	0/45836	0/9092	Nsyn
179	19_May_2020	AZ	Guadalupe	16663	g	T	0.0252525	594	gag	E	Tag	*	1	0/45836	0/9092	Nsyn
179	19_May_2020	AZ	Guadalupe	16696	g	C	0.024838	926	gta	V	Cta	L	1	0/45836	0/9092	Nsyn
179	19_May_2020	AZ	Guadalupe	17248	g	C	0.00882029	907	gct	A	Cct	P	1	0/45836	0/9092	Nsyn
179	19_May_2020	AZ	Guadalupe	17422	t	C	0.00823828	1578	tat	Y	Cat	H	1	0/45836	0/9092	Nsyn
179	19_May_2020	AZ	Guadalupe	17469	g	T	0.0148472	1145	ttg	L	ttT	F	1	0/45836	0/9092	Nsyn
179	19_May_2020	AZ	Guadalupe	17514	t	A	0.00640569	1405	tgt	C	tgA	*	1	0/45836	0/9092	Nsyn
179	19_May_2020	AZ	Guadalupe	17687	t	G	0.0175439	741	gtt	V	gGt	G	1	0/45836	0/9092	Nsyn
179	19_May_2020	AZ	Guadalupe	18541	c	G	0.0116009	862	caa	Q	Gaa	E	1	0/45836	0/9092	Nsyn
179	19_May_2020	AZ	Guadalupe	18590	t	C	0.00802855	1121	gtc	V	gCc	A	1	0/45836	0/9092	Nsyn
179	19_May_2020	AZ	Guadalupe	18598	g	T	0.00971731	1132	gca	A	Tca	S	1	0/45836	0/9092	Nsyn
179	19_May_2020	AZ	Guadalupe	18615	g	T	0.0187225	908	ttg	L	ttT	F	1	0/45836	0/9092	Nsyn
179	19_May_2020	AZ	Guadalupe	19178	g	T	0.0191205	523	ggt	G	gTt	V	1	0/45836	0/9092	Nsyn
179	19_May_2020	AZ	Guadalupe	19669	g	T	0.0510753	372	gga	G	Tga	*	1	0/45836	0/9092	Nsyn
179	19_May_2020	AZ	Guadalupe	19793	g	T	0.0233838	727	tgg	W	tTg	L	1	0/45836	0/9092	Nsyn
179	19_May_2020	AZ	Guadalupe	20360	g	T	0.0548246	456	ggt	G	gTt	V	1	0/45836	0/9092	Nsyn
179	19_May_2020	AZ	Guadalupe	20750	g	A	0.00738007	813	ggt	G	gAt	D	1	0/45836	0/9092	Nsyn
179	19_May_2020	AZ	Guadalupe	21383	a	T	0.00825206	1333	tat	Y	tTt	F	1	0/45836	0/9092	Nsyn
179	19_May_2020	AZ	Guadalupe	21593	g	C	0.0175	400	gtc	V	Ctc	L	1	0/45836	0/9092	Nsyn
179	19_May_2020	AZ	Guadalupe	21985	g	C	0.0200573	349	ttg	L	ttC	F	1	0/45836	0/9092	Nsyn
179	19_May_2020	AZ	Guadalupe	23505	g	T	0.0175953	341	ggc	G	gTc	V	1	0/45836	0/9092	Nsyn
179	19_May_2020	AZ	Guadalupe	25061	g	T	0.0612245	196	ggt	G	Tgt	C	1	0/45836	0/9092	Nsyn
179	19_May_2020	AZ	Guadalupe	25266	g	A	0.0447958	759	tgc	C	tAc	Y	1	0/45836	0/9092	Nsyn
179	19_May_2020	AZ	Guadalupe	25301	t	C	0.0118577	759	tgt	C	Cgt	R	1	0/45836	0/9092	Nsyn
179	19_May_2020	AZ	Guadalupe	25407	g	C	0.0152575	1573	atg	M	atC	I	1	0/45836	0/9092	Nsyn
179	19_May_2020	AZ	Guadalupe	26117	a	G	0.00618716	1293	gaa	E	gGa	G	1	0/45836	0/9092	Nsyn
179	19_May_2020	AZ	Guadalupe	26263	g	T	0.042735	468	gaa	E	Taa	*	1	0/45836	0/9092	Nsyn
179	19_May_2020	AZ	Guadalupe	26343	c	G	0.0114108	964	atc	I	atG	M	1	0/45836	0/9092	Nsyn
179	19_May_2020	AZ	Guadalupe	26757	g	T	0.00634249	946	gga	G	Tga	*	1	0/45836	0/9092	Nsyn
179	19_May_2020	AZ	Guadalupe	27021	g	T	0.0167364	478	gaa	E	Taa	*	1	0/45836	0/9092	Nsyn
179	19_May_2020	AZ	Guadalupe	27179	g	T	0.0198953	955	ttg	L	ttT	F	1	0/45836	0/9092	Nsyn
179	19_May_2020	AZ	Guadalupe	27472	a	T	0.0288184	347	aca	T	Tca	S	1	0/45836	0/9092	Nsyn
179	19_May_2020	AZ	Guadalupe	27997	a	G	0.0129964	1385	gac	D	gGc	G	1	0/45836	0/9092	Nsyn
179	19_May_2020	AZ	Guadalupe	28039	t	C	0.0114943	1392	gta	V	gCa	A	1	0/45836	0/9092	Nsyn
179	19_May_2020	AZ	Guadalupe	28314	g	C	0.00973574	719	cgc	R	cCc	P	1	0/45836	0/9092	Nsyn
179	19_May_2020	AZ	Guadalupe	29040	a	T	0.00805234	1987	aag	K	aTg	M	1	0/45836	0/9092	Nsyn
179	19_May_2020	AZ	Guadalupe	29432	a	G	0.00577201	1386	aag	K	Gag	E	1	0/45836	0/9092	Nsyn
179	19_May_2020	AZ	Guadalupe	757	a	G	0.0064433	1552	aaa	K	aaG	K	1	0/45836	0/9092	Syn
179	19_May_2020	AZ	Guadalupe	2782	g	A	0.0598291	585	gtg	V	gtA	V	1	0/45836	0/9092	Syn
179	19_May_2020	AZ	Guadalupe	7939	t	G	0.0255754	391	tct	S	tcG	S	1	0/45836	0/9092	Syn
179	19_May_2020	AZ	Guadalupe	10240	t	A	0.0172018	872	tct	S	tcA	S	1	0/45836	0/9092	Syn
179	19_May_2020	AZ	Guadalupe	11902	c	G	0.0137741	726	ctc	L	ctG	L	1	0/45836	0/9092	Syn
179	19_May_2020	AZ	Guadalupe	12862	t	C	0.0617886	615	agt	S	agC	S	1	0/45836	0/9092	Syn
179	19_May_2020	AZ	Guadalupe	15588	c	A	0.0662021	861	gcc	A	gcA	A	1	0/45836	0/9092	Syn
179	19_May_2020	AZ	Guadalupe	15882	t	C	0.0224719	1246	tct	S	tcC	S	1	0/45836	0/9092	Syn
179	19_May_2020	AZ	Guadalupe	17277	a	G	0.0163221	919	aaa	K	aaG	K	1	0/45836	0/9092	Syn
179	19_May_2020	AZ	Guadalupe	22366	t	G	0.00677201	886	ggt	G	ggG	G	1	0/45836	0/9092	Syn
179	19_May_2020	AZ	Guadalupe	28016	c	T	0.00803506	1369	ttc	F	ttT	F	1	0/45836	0/9092	Syn
179	19_May_2020	AZ	Guadalupe	29446	t	C	0.0259366	1388	act	T	acC	T	1	0/45836	0/9092	Syn
179	19_May_2020	AZ	Guadalupe	271	g	T	0.023084	1083	gag	E	gaT	D	1	5/45836	0/9092	Nsyn
179	19_May_2020	AZ	Guadalupe	285	g	T	0.0403531	793	ggt	G	gTt	V	3	1/45836	0/9092	Nsyn
179	19_May_2020	AZ	Guadalupe	315	g	A	0.0313972	637	agt	S	aAt	N	2	0/45836	0/9092	Nsyn
179	19_May_2020	AZ	Guadalupe	368	g	T	0.0120846	993	gtg	V	Ttg	L	4	3/45836	0/9092	Nsyn
179	19_May_2020	AZ	Guadalupe	545	g	T	0.0063593	1258	ggc	G	Tgc	C	4	0/45836	0/9092	Nsyn
179	19_May_2020	AZ	Guadalupe	546	g	T	0.0108949	1285	ggc	G	gTc	V	1	0/45836	0/9092	Nsyn
179	19_May_2020	AZ	Guadalupe	787	g	T	0.0241838	827	atg	M	atT	I	3	0/45836	0/9092	Nsyn
179	19_May_2020	AZ	Guadalupe	788	c	T	0.00847458	826	cgt	R	Tgt	C	3	1/45836	1/9092	Nsyn
179	19_May_2020	AZ	Guadalupe	789	g	T	0.0182039	824	cgt	R	cTt	L	2	0/45836	0/9092	Nsyn
179	19_May_2020	AZ	Guadalupe	809	t	C	0.0111732	716	tac	Y	Cac	H	2	5/45836	0/9092	Nsyn
179	19_May_2020	AZ	Guadalupe	947	g	T	0.00867303	1153	gta	V	Tta	L	1	0/45836	0/9092	Nsyn
179	19_May_2020	AZ	Guadalupe	1013	g	A	0.0305523	851	gaa	E	Aaa	K	3	0/45836	0/9092	Nsyn
179	19_May_2020	AZ	Guadalupe	1296	g	T	0.0316344	569	tgt	C	tTt	F	1	0/45836	0/9092	Nsyn
179	19_May_2020	AZ	Guadalupe	1312	g	T	0.0192308	936	ttg	L	ttT	F	2	0/45836	0/9092	Nsyn
179	19_May_2020	AZ	Guadalupe	1488	g	T	0.00768049	1302	ggc	G	gTc	V	1	0/45836	0/9092	Nsyn
179	19_May_2020	AZ	Guadalupe	1590	g	T	0.0378947	475	ggt	G	gTt	V	1	0/45836	0/9092	Nsyn
179	19_May_2020	AZ	Guadalupe	1742	g	A	0.0197044	406	ggt	G	Agt	S	1	0/45836	0/9092	Nsyn
179	19_May_2020	AZ	Guadalupe	1883	g	A	0.0418118	287	gct	A	Act	T	1	2/45836	0/9092	Nsyn
179	19_May_2020	AZ	Guadalupe	1946	g	T	0.0137825	653	gtt	V	Ttt	F	2	2/45836	0/9092	Nsyn
179	19_May_2020	AZ	Guadalupe	2001	g	C	0.0180723	1328	aga	R	aCa	T	1	1/45836	0/9092	Nsyn
179	19_May_2020	AZ	Guadalupe	2001	g	T	0.0316265	1328	aga	R	aTa	I	2	1/45836	0/9092	Nsyn
179	19_May_2020	AZ	Guadalupe	2231	g	T	0.00844278	1066	gct	A	Tct	S	3	1/45836	1/9092	Nsyn
179	19_May_2020	AZ	Guadalupe	2305	g	C	0.0250991	757	aag	K	aaC	N	3	0/45836	0/9092	Nsyn
179	19_May_2020	AZ	Guadalupe	2422	g	T	0.0261194	268	aag	K	aaT	N	4	0/45836	0/9092	Nsyn
179	19_May_2020	AZ	Guadalupe	2759	g	C	0.0142857	560	gaa	E	Caa	Q	1	0/45836	0/9092	Nsyn
179	19_May_2020	AZ	Guadalupe	2874	a	G	0.024024	333	gag	E	gGg	G	1	1/45836	0/9092	Nsyn
179	19_May_2020	AZ	Guadalupe	2965	g	C	0.0345438	1129	tgg	W	tgC	C	2	0/45836	0/9092	Nsyn
179	19_May_2020	AZ	Guadalupe	2967	g	T	0.00679117	1178	agt	S	aTt	I	2	0/45836	0/9092	Nsyn
179	19_May_2020	AZ	Guadalupe	3025	g	A	0.0185676	754	atg	M	atA	I	1	0/45836	0/9092	Nsyn
179	19_May_2020	AZ	Guadalupe	3080	g	T	0.0475162	463	gaa	E	Taa	*	3	0/45836	0/9092	Nsyn
179	19_May_2020	AZ	Guadalupe	3212	g	T	0.02746	874	gat	D	Tat	Y	3	0/45836	0/9092	Nsyn
179	19_May_2020	AZ	Guadalupe	3216	g	T	0.0262238	572	agt	S	aTt	I	3	0/45836	0/9092	Nsyn
179	19_May_2020	AZ	Guadalupe	3304	g	T	0.114286	245	gag	E	gaT	D	1	2/45836	0/9092	Nsyn
179	19_May_2020	AZ	Guadalupe	3320	g	T	0.0247934	605	gtt	V	Ttt	F	1	1/45836	0/9092	Nsyn
179	19_May_2020	AZ	Guadalupe	3473	g	T	0.0195035	564	ggt	G	Tgt	C	2	2/45836	0/9092	Nsyn
179	19_May_2020	AZ	Guadalupe	3882	t	C	0.0181818	605	att	I	aCt	T	2	0/45836	0/9092	Nsyn
179	19_May_2020	AZ	Guadalupe	4144	g	T	0.0269784	556	gag	E	gaT	D	1	1/45836	0/9092	Nsyn
179	19_May_2020	AZ	Guadalupe	4205	g	T	0.00790068	886	gcg	A	Tcg	S	2	1/45836	0/9092	Nsyn
179	19_May_2020	AZ	Guadalupe	4218	g	A	0.00604491	1158	aga	R	aAa	K	1	0/45836	0/9092	Nsyn
179	19_May_2020	AZ	Guadalupe	4352	g	T	0.0152582	852	gag	E	Tag	*	2	0/45836	0/9092	Nsyn
179	19_May_2020	AZ	Guadalupe	4962	g	T	0.0129032	620	agg	R	aTg	M	3	7/45836	0/9092	Nsyn
179	19_May_2020	AZ	Guadalupe	5150	g	T	0.0155902	449	gtt	V	Ttt	F	2	3/45836	1/9092	Nsyn
179	19_May_2020	AZ	Guadalupe	5300	g	A	0.0131363	609	gca	A	Aca	T	1	0/45836	0/9092	Nsyn
179	19_May_2020	AZ	Guadalupe	5513	g	T	0.0336257	684	gtg	V	Ttg	L	3	0/45836	0/9092	Nsyn
179	19_May_2020	AZ	Guadalupe	5523	a	G	0.0304348	690	aaa	K	aGa	R	22	0/45836	0/9092	Nsyn
179	19_May_2020	AZ	Guadalupe	6094	g	T	0.0461538	325	cag	Q	caT	H	3	1/45836	0/9092	Nsyn
179	19_May_2020	AZ	Guadalupe	6236	g	T	0.0168878	829	gtt	V	Ttt	F	1	1/45836	0/9092	Nsyn
179	19_May_2020	AZ	Guadalupe	6473	g	T	0.0129683	694	gaa	E	Taa	*	3	0/45836	0/9092	Nsyn
179	19_May_2020	AZ	Guadalupe	6543	c	T	0.343284	268	aca	T	aTa	I	14	16/45836	2/9092	Nsyn
179	19_May_2020	AZ	Guadalupe	6710	g	T	0.0462428	692	gtt	V	Ttt	F	1	1/45836	0/9092	Nsyn
179	19_May_2020	AZ	Guadalupe	6961	g	T	0.015544	386	tgg	W	tgT	C	1	6/45836	2/9092	Nsyn
179	19_May_2020	AZ	Guadalupe	7447	g	A	0.0105541	758	tgg	W	tgA	*	2	0/45836	0/9092	Nsyn
179	19_May_2020	AZ	Guadalupe	7756	g	T	0.2896	625	aag	K	aaT	N	12	8/45836	5/9092	Nsyn
179	19_May_2020	AZ	Guadalupe	7895	g	C	0.0125899	556	gat	D	Cat	H	1	0/45836	0/9092	Nsyn
179	19_May_2020	AZ	Guadalupe	8236	g	T	0.197552	572	ttg	L	ttT	F	13	0/45836	0/9092	Nsyn
179	19_May_2020	AZ	Guadalupe	9290	g	C	0.00710339	1267	gat	D	Cat	H	2	0/45836	0/9092	Nsyn
179	19_May_2020	AZ	Guadalupe	9332	g	A	0.0101911	785	gct	A	Act	T	1	0/45836	0/9092	Nsyn
179	19_May_2020	AZ	Guadalupe	9526	g	C	0.021097	1422	atg	M	atC	I	1	1/45836	0/9092	Nsyn
179	19_May_2020	AZ	Guadalupe	9807	g	T	0.0204741	928	tgc	C	tTc	F	1	0/45836	0/9092	Nsyn
179	19_May_2020	AZ	Guadalupe	10105	g	T	0.00406504	2214	atg	M	atT	I	3	7/45836	0/9092	Nsyn
179	19_May_2020	AZ	Guadalupe	10121	g	T	0.0125181	2077	ggt	G	Tgt	C	2	0/45836	0/9092	Nsyn
179	19_May_2020	AZ	Guadalupe	10209	c	T	0.016055	872	cct	P	cTt	L	1	0/45836	0/9092	Nsyn
179	19_May_2020	AZ	Guadalupe	10354	g	T	0.0186608	911	aag	K	aaT	N	1	2/45836	0/9092	Nsyn
179	19_May_2020	AZ	Guadalupe	10658	g	T	0.0241546	414	gtt	V	Ttt	F	3	0/45836	0/9092	Nsyn
179	19_May_2020	AZ	Guadalupe	10882	g	A	0.0164159	731	atg	M	atA	I	1	1/45836	0/9092	Nsyn
179	19_May_2020	AZ	Guadalupe	10893	c	T	0.0363269	991	acc	T	aTc	I	1	0/45836	0/9092	Nsyn
179	19_May_2020	AZ	Guadalupe	10916	g	T	0.0305085	1180	gaa	E	Taa	*	1	0/45836	0/9092	Nsyn
179	19_May_2020	AZ	Guadalupe	10976	g	T	0.0292969	512	gca	A	Tca	S	1	0/45836	0/9092	Nsyn
179	19_May_2020	AZ	Guadalupe	11141	a	T	0.016129	1116	atg	M	Ttg	L	1	0/45836	0/9092	Nsyn
179	19_May_2020	AZ	Guadalupe	11222	g	T	0.011655	858	gtc	V	Ttc	F	2	10/45836	1/9092	Nsyn
179	19_May_2020	AZ	Guadalupe	11382	g	T	0.0613497	326	agg	R	aTg	M	2	0/45836	0/9092	Nsyn
179	19_May_2020	AZ	Guadalupe	11391	g	T	0.0168831	770	tgg	W	tTg	L	1	0/45836	0/9092	Nsyn
179	19_May_2020	AZ	Guadalupe	11521	g	T	0.0195918	1225	atg	M	atT	I	2	10/45836	1/9092	Nsyn
179	19_May_2020	AZ	Guadalupe	11548	g	T	0.0179136	949	atg	M	atT	I	1	0/45836	0/9092	Nsyn
179	19_May_2020	AZ	Guadalupe	11804	g	T	0.0099889	901	gtt	V	Ttt	F	5	0/45836	0/9092	Nsyn
179	19_May_2020	AZ	Guadalupe	11827	a	T	0.0100671	894	aaa	K	aaT	N	1	1/45836	0/9092	Nsyn
179	19_May_2020	AZ	Guadalupe	11937	g	T	0.015544	579	tgt	C	tTt	F	3	0/45836	0/9092	Nsyn
179	19_May_2020	AZ	Guadalupe	11981	g	A	0.015873	882	gaa	E	Aaa	K	2	1/45836	0/9092	Nsyn
179	19_May_2020	AZ	Guadalupe	12011	t	C	0.0225989	885	tct	S	Cct	P	1	1/45836	0/9092	Nsyn
179	19_May_2020	AZ	Guadalupe	12067	g	T	0.496437	421	atg	M	atT	I	9	9/45836	0/9092	Nsyn
179	19_May_2020	AZ	Guadalupe	12281	g	T	0.0119435	921	gat	D	Tat	Y	2	0/45836	0/9092	Nsyn
179	19_May_2020	AZ	Guadalupe	12451	a	G	0.0221607	361	ata	I	atG	M	1	0/45836	0/9092	Nsyn
179	19_May_2020	AZ	Guadalupe	12521	g	A	0.0125847	1033	ggt	G	Agt	S	1	4/45836	1/9092	Nsyn
179	19_May_2020	AZ	Guadalupe	12540	c	T	0.0222868	1032	gca	A	gTa	V	2	1/45836	0/9092	Nsyn
179	19_May_2020	AZ	Guadalupe	12749	g	C	0.0456621	219	gct	A	Cct	P	2	0/45836	0/9092	Nsyn
179	19_May_2020	AZ	Guadalupe	13049	g	T	0.030303	660	gcc	A	Tcc	S	2	0/45836	0/9092	Nsyn
179	19_May_2020	AZ	Guadalupe	13193	g	T	0.0247525	1818	gtt	V	Ttt	F	3	0/45836	0/9092	Nsyn
179	19_May_2020	AZ	Guadalupe	13911	c	A	0.118736	1297	ttc	F	ttA	L	10	0/45836	0/9092	Nsyn
179	19_May_2020	AZ	Guadalupe	14186	g	T	0.0199601	501	agg	R	aTg	M	1	1/45836	0/9092	Nsyn
179	19_May_2020	AZ	Guadalupe	14197	g	T	0.0258964	502	gca	A	Tca	S	2	2/45836	0/9092	Nsyn
179	19_May_2020	AZ	Guadalupe	14408	c	T	0.946067	445	cct	P	cTt	L	51	33433/45836	6668/9092	Nsyn
179	19_May_2020	AZ	Guadalupe	14428	g	T	0.0179372	446	gtg	V	Ttg	L	2	2/45836	0/9092	Nsyn
179	19_May_2020	AZ	Guadalupe	14656	g	A	0.0243446	534	gct	A	Act	T	1	0/45836	0/9092	Nsyn
179	19_May_2020	AZ	Guadalupe	15100	g	T	0.00684932	876	gct	A	Tct	S	1	0/45836	0/9092	Nsyn
179	19_May_2020	AZ	Guadalupe	15209	g	T	0.0210697	1234	gga	G	gTa	V	2	0/45836	0/9092	Nsyn
179	19_May_2020	AZ	Guadalupe	15311	g	T	0.0167665	835	aga	R	aTa	I	1	0/45836	0/9092	Nsyn
179	19_May_2020	AZ	Guadalupe	15406	g	T	0.141775	924	gct	A	Tct	S	11	6/45836	0/9092	Nsyn
179	19_May_2020	AZ	Guadalupe	15418	g	C	0.0107066	934	gct	A	Cct	P	1	0/45836	0/9092	Nsyn
179	19_May_2020	AZ	Guadalupe	15418	g	T	0.00856531	934	gct	A	Tct	S	1	4/45836	1/9092	Nsyn
179	19_May_2020	AZ	Guadalupe	15559	c	T	0.00930851	752	ctt	L	Ttt	F	3	1/45836	0/9092	Nsyn
179	19_May_2020	AZ	Guadalupe	15766	g	T	0.0204082	392	gtg	V	Ttg	L	1	1/45836	0/9092	Nsyn
179	19_May_2020	AZ	Guadalupe	15769	g	T	0.0737913	393	gct	A	Tct	S	1	1/45836	0/9092	Nsyn
179	19_May_2020	AZ	Guadalupe	15850	g	T	0.0379507	1054	gac	D	Tac	Y	4	5/45836	0/9092	Nsyn
179	19_May_2020	AZ	Guadalupe	16158	g	T	0.00582363	1202	atg	M	atT	I	2	2/45836	1/9092	Nsyn
179	19_May_2020	AZ	Guadalupe	16288	g	A	0.0508083	433	gct	A	Act	T	2	0/45836	0/9092	Nsyn
179	19_May_2020	AZ	Guadalupe	16322	g	T	0.010989	728	tgc	C	tTc	F	2	0/45836	0/9092	Nsyn
179	19_May_2020	AZ	Guadalupe	16682	a	G	0.0158501	694	tat	Y	tGt	C	1	1/45836	0/9092	Nsyn
179	19_May_2020	AZ	Guadalupe	16837	g	A	0.0142303	773	gaa	E	Aaa	K	3	0/45836	0/9092	Nsyn
179	19_May_2020	AZ	Guadalupe	16968	g	T	0.0258065	620	gag	E	gaT	D	1	11/45836	9/9092	Nsyn
179	19_May_2020	AZ	Guadalupe	17058	g	T	0.0194647	1233	atg	M	atT	I	5	3/45836	1/9092	Nsyn
179	19_May_2020	AZ	Guadalupe	17264	t	C	0.00765027	915	ttt	F	tCt	S	1	0/45836	0/9092	Nsyn
179	19_May_2020	AZ	Guadalupe	17341	g	T	0.0103872	1059	gat	D	Tat	Y	2	0/45836	0/9092	Nsyn
179	19_May_2020	AZ	Guadalupe	17359	g	A	0.0155738	1220	gaa	E	Aaa	K	2	0/45836	0/9092	Nsyn
179	19_May_2020	AZ	Guadalupe	17392	g	T	0.0355556	1575	gtt	V	Ttt	F	3	0/45836	0/9092	Nsyn
179	19_May_2020	AZ	Guadalupe	17456	c	T	0.0224509	1069	gca	A	gTa	V	1	9/45836	0/9092	Nsyn
179	19_May_2020	AZ	Guadalupe	17706	g	T	0.0227273	748	agg	R	agT	S	3	0/45836	0/9092	Nsyn
179	19_May_2020	AZ	Guadalupe	18079	g	T	0.0173077	1040	gta	V	Tta	L	3	5/45836	1/9092	Nsyn
179	19_May_2020	AZ	Guadalupe	18121	a	C	0.0128205	546	agt	S	Cgt	R	2	0/45836	0/9092	Nsyn
179	19_May_2020	AZ	Guadalupe	18292	g	T	0.0207424	916	gca	A	Tca	S	1	1/45836	1/9092	Nsyn
179	19_May_2020	AZ	Guadalupe	18317	g	T	0.00981873	1324	ggg	G	gTg	V	2	0/45836	0/9092	Nsyn
179	19_May_2020	AZ	Guadalupe	18688	t	C	0.0176367	567	ttt	F	Ctt	L	5	2/45836	0/9092	Nsyn
179	19_May_2020	AZ	Guadalupe	18788	c	T	0.0106857	1123	aca	T	aTa	I	1	110/45836	17/9092	Nsyn
179	19_May_2020	AZ	Guadalupe	18880	g	T	0.0176305	1418	gct	A	Tct	S	2	0/45836	0/9092	Nsyn
179	19_May_2020	AZ	Guadalupe	19060	g	T	0.0196399	611	gta	V	Tta	L	2	0/45836	0/9092	Nsyn
179	19_May_2020	AZ	Guadalupe	19417	g	T	0.0110236	635	gtg	V	Ttg	L	1	3/45836	0/9092	Nsyn
179	19_May_2020	AZ	Guadalupe	19542	g	T	0.0174102	919	atg	M	atT	I	1	12/45836	4/9092	Nsyn
179	19_May_2020	AZ	Guadalupe	19563	g	T	0.00979325	919	ttg	L	ttT	F	1	2/45836	2/9092	Nsyn
179	19_May_2020	AZ	Guadalupe	19648	g	T	0.0136139	808	gta	V	Tta	L	1	5/45836	1/9092	Nsyn
179	19_May_2020	AZ	Guadalupe	19879	g	T	0.0460829	434	gac	D	Tac	Y	1	1/45836	1/9092	Nsyn
179	19_May_2020	AZ	Guadalupe	20102	g	T	0.01726	927	agt	S	aTt	I	2	9/45836	0/9092	Nsyn
179	19_May_2020	AZ	Guadalupe	20288	a	G	1	277	gaa	E	gGa	G	23	1/45836	0/9092	Nsyn
179	19_May_2020	AZ	Guadalupe	20389	c	T	0.0164948	485	cgt	R	Tgt	C	1	9/45836	4/9092	Nsyn
179	19_May_2020	AZ	Guadalupe	20756	g	T	0.0113065	796	agt	S	aTt	I	1	3/45836	0/9092	Nsyn
179	19_May_2020	AZ	Guadalupe	20919	g	T	0.0304878	492	cag	Q	caT	H	1	0/45836	0/9092	Nsyn
179	19_May_2020	AZ	Guadalupe	21101	g	T	0.0198473	655	ggt	G	gTt	V	1	0/45836	0/9092	Nsyn
179	19_May_2020	AZ	Guadalupe	21142	g	A	0.00955414	628	gct	A	Act	T	1	1/45836	0/9092	Nsyn
179	19_May_2020	AZ	Guadalupe	21265	g	A	0.0144435	1177	gaa	E	Aaa	K	1	0/45836	0/9092	Nsyn
179	19_May_2020	AZ	Guadalupe	21463	g	T	0.0167015	479	gat	D	Tat	Y	2	0/45836	0/9092	Nsyn
179	19_May_2020	AZ	Guadalupe	21490	g	T	0.0117188	512	ggt	G	Tgt	C	1	0/45836	0/9092	Nsyn
179	19_May_2020	AZ	Guadalupe	21604	g	T	0.0642202	109	cag	Q	caT	H	1	12/45836	8/9092	Nsyn
179	19_May_2020	AZ	Guadalupe	21793	g	T	0.0319149	564	aag	K	aaT	N	1	3/45836	0/9092	Nsyn
179	19_May_2020	AZ	Guadalupe	21954	g	T	0.0164706	425	tgt	C	tTt	F	1	1/45836	0/9092	Nsyn
179	19_May_2020	AZ	Guadalupe	21954	g	A	0.0211765	425	tgt	C	tAt	Y	1	1/45836	1/9092	Nsyn
179	19_May_2020	AZ	Guadalupe	22014	g	T	0.0293663	647	agt	S	aTt	I	4	5/45836	0/9092	Nsyn
179	19_May_2020	AZ	Guadalupe	22017	g	C	0.0174881	629	tgg	W	tCg	S	1	0/45836	0/9092	Nsyn
179	19_May_2020	AZ	Guadalupe	22026	g	T	0.0126183	634	agt	S	aTt	I	4	0/45836	0/9092	Nsyn
179	19_May_2020	AZ	Guadalupe	22028	g	T	0.0233281	643	gag	E	Tag	*	2	0/45836	0/9092	Nsyn
179	19_May_2020	AZ	Guadalupe	22103	g	A	0.0342205	263	gga	G	Aga	R	1	0/45836	0/9092	Nsyn
179	19_May_2020	AZ	Guadalupe	22289	g	A	0.00682012	1173	gct	A	Act	T	3	0/45836	0/9092	Nsyn
179	19_May_2020	AZ	Guadalupe	22289	g	C	0.00682012	1173	gct	A	Cct	P	2	1/45836	1/9092	Nsyn
179	19_May_2020	AZ	Guadalupe	22349	g	T	0.00929152	861	gca	A	Tca	S	3	4/45836	3/9092	Nsyn
179	19_May_2020	AZ	Guadalupe	22383	c	T	0.0146067	890	act	T	aTt	I	1	2/45836	0/9092	Nsyn
179	19_May_2020	AZ	Guadalupe	22403	g	A	0.0239453	877	gaa	E	Aaa	K	4	1/45836	0/9092	Nsyn
179	19_May_2020	AZ	Guadalupe	22520	g	T	0.243902	123	gtc	V	Ttc	F	2	0/45836	0/9092	Nsyn
179	19_May_2020	AZ	Guadalupe	22592	g	C	0.0852273	176	gcc	A	Ccc	P	1	0/45836	0/9092	Nsyn
179	19_May_2020	AZ	Guadalupe	22800	g	T	0.0427046	281	ggg	G	gTg	V	1	1/45836	0/9092	Nsyn
179	19_May_2020	AZ	Guadalupe	23403	a	G	0.998201	556	gat	D	gGt	G	52	33496/45836	6667/9092	Nsyn
179	19_May_2020	AZ	Guadalupe	23576	g	T	0.0211685	1181	gct	A	Tct	S	2	0/45836	0/9092	Nsyn
179	19_May_2020	AZ	Guadalupe	23653	g	T	0.00752688	930	atg	M	atT	I	1	2/45836	0/9092	Nsyn
179	19_May_2020	AZ	Guadalupe	23678	g	T	0.0119306	922	gct	A	Tct	S	1	4/45836	0/9092	Nsyn
179	19_May_2020	AZ	Guadalupe	24680	g	T	0.0234834	1022	gtt	V	Ttt	F	1	4/45836	0/9092	Nsyn
179	19_May_2020	AZ	Guadalupe	24692	g	T	0.0138751	1009	gga	G	Tga	*	2	1/45836	0/9092	Nsyn
179	19_May_2020	AZ	Guadalupe	24816	g	A	0.0149031	671	gga	G	gAa	E	4	2/45836	0/9092	Nsyn
179	19_May_2020	AZ	Guadalupe	24821	g	T	0.0148588	673	gca	A	Tca	S	2	11/45836	0/9092	Nsyn
179	19_May_2020	AZ	Guadalupe	25302	g	T	0.0170828	761	tgt	C	tTt	F	2	15/45836	3/9092	Nsyn
179	19_May_2020	AZ	Guadalupe	25437	g	T	0.0361156	1246	ttg	L	ttT	F	1	7/45836	3/9092	Nsyn
179	19_May_2020	AZ	Guadalupe	25599	g	T	0.00780379	897	tgg	W	tgT	C	2	15/45836	1/9092	Nsyn
179	19_May_2020	AZ	Guadalupe	25641	g	C	0.0294861	1187	ttg	L	ttC	F	1	1/45836	0/9092	Nsyn
179	19_May_2020	AZ	Guadalupe	25769	g	T	0.011782	679	agg	R	aTg	M	1	10/45836	1/9092	Nsyn
179	19_May_2020	AZ	Guadalupe	25855	g	C	0.033046	696	gac	D	Cac	H	1	3/45836	0/9092	Nsyn
179	19_May_2020	AZ	Guadalupe	25907	g	T	0.0434783	322	ggt	G	gTt	V	1	9/45836	7/9092	Nsyn
179	19_May_2020	AZ	Guadalupe	26020	g	T	0.102389	293	gac	D	Tac	Y	1	2/45836	1/9092	Nsyn
179	19_May_2020	AZ	Guadalupe	26056	g	T	0.0292096	582	gac	D	Tac	Y	1	1/45836	0/9092	Nsyn
179	19_May_2020	AZ	Guadalupe	26344	c	T	0.0318602	973	ctt	L	Ttt	F	1	1/45836	0/9092	Nsyn
179	19_May_2020	AZ	Guadalupe	26372	g	T	0.0154374	583	tgc	C	tTc	F	1	1/45836	0/9092	Nsyn
179	19_May_2020	AZ	Guadalupe	26554	a	G	0.0186335	483	gaa	E	gGa	G	1	5/45836	1/9092	Nsyn
179	19_May_2020	AZ	Guadalupe	26654	g	T	0.0095498	733	agg	R	agT	S	5	0/45836	0/9092	Nsyn
179	19_May_2020	AZ	Guadalupe	27077	g	T	0.026455	756	cag	Q	caT	H	2	1/45836	0/9092	Nsyn
179	19_May_2020	AZ	Guadalupe	27102	g	T	0.015873	756	gct	A	Tct	S	3	0/45836	0/9092	Nsyn
179	19_May_2020	AZ	Guadalupe	27115	g	C	0.0108992	734	cgc	R	cCc	P	2	0/45836	0/9092	Nsyn
179	19_May_2020	AZ	Guadalupe	27115	g	T	0.0463215	734	cgc	R	cTc	L	4	0/45836	0/9092	Nsyn
179	19_May_2020	AZ	Guadalupe	27204	g	T	0.0206259	1406	atg	M	atT	I	2	6/45836	2/9092	Nsyn
179	19_May_2020	AZ	Guadalupe	27214	g	T	0.0252366	951	gtt	V	Ttt	F	3	9/45836	2/9092	Nsyn
179	19_May_2020	AZ	Guadalupe	27358	g	T	0.0191327	784	gat	D	Tat	Y	1	13/45836	0/9092	Nsyn
179	19_May_2020	AZ	Guadalupe	27604	g	T	0.00990099	909	gta	V	Tta	L	2	4/45836	0/9092	Nsyn
179	19_May_2020	AZ	Guadalupe	27805	t	C	0.0149925	667	ctg	L	cCg	P	1	0/45836	0/9092	Nsyn
179	19_May_2020	AZ	Guadalupe	28003	g	T	0.0153734	1366	tgt	C	tTt	F	3	7/45836	3/9092	Nsyn
179	19_May_2020	AZ	Guadalupe	28044	g	T	0.0165349	1391	gct	A	Tct	S	3	4/45836	2/9092	Nsyn
179	19_May_2020	AZ	Guadalupe	28048	g	A	0.0100937	1387	aga	R	aAa	K	8	0/45836	0/9092	Nsyn
179	19_May_2020	AZ	Guadalupe	28077	g	C	0.0121704	986	gtg	V	Ctg	L	1	341/45836	248/9092	Nsyn
179	19_May_2020	AZ	Guadalupe	28086	g	T	0.00797342	1505	gct	A	Tct	S	7	105/45836	28/9092	Nsyn
179	19_May_2020	AZ	Guadalupe	28087	c	T	0.00859788	1512	gct	A	gTt	V	4	22/45836	2/9092	Nsyn
179	19_May_2020	AZ	Guadalupe	28337	g	T	0.0364372	494	gat	D	Tat	Y	1	6/45836	2/9092	Nsyn
179	19_May_2020	AZ	Guadalupe	28395	g	T	0.00556931	1616	cgg	R	cTg	L	2	6/45836	0/9092	Nsyn
179	19_May_2020	AZ	Guadalupe	28403	g	C	0.0116923	1625	ggt	G	Cgt	R	3	0/45836	0/9092	Nsyn
179	19_May_2020	AZ	Guadalupe	28457	g	T	0.0269978	926	gaa	E	Taa	*	2	0/45836	0/9092	Nsyn
179	19_May_2020	AZ	Guadalupe	28539	g	T	0.0075815	1319	aga	R	aTa	I	7	7/45836	5/9092	Nsyn
179	19_May_2020	AZ	Guadalupe	28551	g	T	0.00786838	1398	cga	R	cTa	L	1	4/45836	0/9092	Nsyn
179	19_May_2020	AZ	Guadalupe	28580	g	T	0.0133414	1649	gat	D	Tat	Y	1	637/45836	0/9092	Nsyn
179	19_May_2020	AZ	Guadalupe	28613	g	T	0.00421941	1659	gga	G	Tga	*	3	0/45836	0/9092	Nsyn
179	19_May_2020	AZ	Guadalupe	28625	g	A	0.0139733	1646	gaa	E	Aaa	K	1	0/45836	0/9092	Nsyn
179	19_May_2020	AZ	Guadalupe	28638	c	A	0.990128	1013	ccc	P	cAc	H	28	0/45836	0/9092	Nsyn
179	19_May_2020	AZ	Guadalupe	28793	g	T	0.00763359	786	gaa	E	Taa	*	7	1/45836	1/9092	Nsyn
179	19_May_2020	AZ	Guadalupe	28827	g	T	0.0278662	1256	cgt	R	cTt	L	3	11/45836	8/9092	Nsyn
179	19_May_2020	AZ	Guadalupe	28895	g	T	0.0230179	782	gct	A	Tct	S	1	4/45836	1/9092	Nsyn
179	19_May_2020	AZ	Guadalupe	28946	g	T	0.0120482	996	gac	D	Tac	Y	2	0/45836	0/9092	Nsyn
179	19_May_2020	AZ	Guadalupe	29105	g	C	0.028786	799	ggt	G	Cgt	R	1	1/45836	0/9092	Nsyn
179	19_May_2020	AZ	Guadalupe	29140	g	T	0.0274914	1455	cag	Q	caT	H	3	16/45836	2/9092	Nsyn
179	19_May_2020	AZ	Guadalupe	29175	g	T	0.00420757	1426	tgg	W	tTg	L	2	0/45836	0/9092	Nsyn
179	19_May_2020	AZ	Guadalupe	29187	c	T	0.0180276	943	gca	A	gTa	V	5	1/45836	0/9092	Nsyn
179	19_May_2020	AZ	Guadalupe	29202	g	A	0.0200148	1349	agc	S	aAc	N	1	2/45836	1/9092	Nsyn
179	19_May_2020	AZ	Guadalupe	29270	t	C	0.0167665	835	tac	Y	Cac	H	1	0/45836	0/9092	Nsyn
179	19_May_2020	AZ	Guadalupe	29315	g	T	0.00915033	765	gat	D	Tat	Y	2	12/45836	2/9092	Nsyn
179	19_May_2020	AZ	Guadalupe	29513	g	T	0.00949367	948	gct	A	Tct	S	2	4/45836	0/9092	Nsyn
179	19_May_2020	AZ	Guadalupe	29527	g	C	0.0295983	946	cag	Q	caC	H	1	0/45836	0/9092	Nsyn
179	19_May_2020	AZ	Guadalupe	241	c	T	0.998285	583	NA	NA	NA	NA	52	32953/45836	6528/9092	Syn
179	19_May_2020	AZ	Guadalupe	247	g	T	0.0411664	583	NA	NA	NA	NA	2	2/45836	1/9092	Syn
179	19_May_2020	AZ	Guadalupe	1999	g	T	0.00751315	1331	ctg	L	ctT	L	2	2/45836	0/9092	Syn
179	19_May_2020	AZ	Guadalupe	2113	c	T	0.012766	940	atc	I	atT	I	1	118/45836	2/9092	Syn
179	19_May_2020	AZ	Guadalupe	2335	t	C	0.0179445	613	gct	A	gcC	A	1	0/45836	0/9092	Syn
179	19_May_2020	AZ	Guadalupe	2998	t	C	0.0104712	764	tct	S	tcC	S	1	0/45836	0/9092	Syn
179	19_May_2020	AZ	Guadalupe	3037	c	T	1	368	ttc	F	ttT	F	49	33404/45836	6645/9092	Syn
179	19_May_2020	AZ	Guadalupe	3433	g	A	0.0106195	565	gtg	V	gtA	V	1	0/45836	0/9092	Syn
179	19_May_2020	AZ	Guadalupe	3688	c	T	0.0242558	907	cac	H	caT	H	2	13/45836	0/9092	Syn
179	19_May_2020	AZ	Guadalupe	3694	t	C	0.0131723	911	gtt	V	gtC	V	1	0/45836	0/9092	Syn
179	19_May_2020	AZ	Guadalupe	4105	g	A	0.032491	554	aag	K	aaA	K	1	0/45836	0/9092	Syn
179	19_May_2020	AZ	Guadalupe	4207	g	A	0.0102389	879	gcg	A	gcA	A	3	3/45836	0/9092	Syn
179	19_May_2020	AZ	Guadalupe	4351	t	C	0.0152582	852	aat	N	aaC	N	1	2/45836	0/9092	Syn
179	19_May_2020	AZ	Guadalupe	5542	g	A	0.0563991	461	cag	Q	caA	Q	1	3/45836	0/9092	Syn
179	19_May_2020	AZ	Guadalupe	5629	g	T	0.0245098	408	acg	T	acT	T	2	6/45836	2/9092	Syn
179	19_May_2020	AZ	Guadalupe	5950	g	A	0.0444444	495	aag	K	aaA	K	1	0/45836	0/9092	Syn
179	19_May_2020	AZ	Guadalupe	8905	c	T	0.0545455	330	gac	D	gaT	D	1	1/45836	0/9092	Syn
179	19_May_2020	AZ	Guadalupe	9190	g	C	0.0457413	634	gtg	V	gtC	V	1	6/45836	0/9092	Syn
179	19_May_2020	AZ	Guadalupe	9803	c	T	0.0192926	933	ctg	L	Ttg	L	1	12/45836	2/9092	Syn
179	19_May_2020	AZ	Guadalupe	10177	t	C	0.0184615	975	cat	H	caC	H	1	1/45836	0/9092	Syn
179	19_May_2020	AZ	Guadalupe	10870	g	C	0.0245566	733	ctg	L	ctC	L	2	0/45836	0/9092	Syn
179	19_May_2020	AZ	Guadalupe	12217	g	A	0.0107362	652	ttg	L	ttA	L	3	0/45836	0/9092	Syn
179	19_May_2020	AZ	Guadalupe	12838	g	A	0.0180276	943	ttg	L	ttA	L	3	0/45836	0/9092	Syn
179	19_May_2020	AZ	Guadalupe	13447	t	G	0.00607112	1153	gct	A	gcG	A	1	0/45836	0/9092	Syn
179	19_May_2020	AZ	Guadalupe	14196	t	C	0.0198807	503	act	T	acC	T	1	1/45836	0/9092	Syn
179	19_May_2020	AZ	Guadalupe	14364	g	A	0.0503247	616	ctg	L	ctA	L	1	0/45836	0/9092	Syn
179	19_May_2020	AZ	Guadalupe	15216	c	T	0.013754	1236	agc	S	agT	S	1	46/45836	2/9092	Syn
179	19_May_2020	AZ	Guadalupe	15372	g	T	0.0128676	544	acg	T	acT	T	2	9/45836	3/9092	Syn
179	19_May_2020	AZ	Guadalupe	16779	c	T	0.0119376	1089	gtc	V	gtT	V	1	0/45836	0/9092	Syn
179	19_May_2020	AZ	Guadalupe	17367	a	C	0.00703325	1564	tca	S	tcC	S	1	0/45836	0/9092	Syn
179	19_May_2020	AZ	Guadalupe	17367	a	G	0.0044757	1564	tca	S	tcG	S	1	1/45836	0/9092	Syn
179	19_May_2020	AZ	Guadalupe	17499	t	C	0.00567779	1409	tat	Y	taC	Y	1	2/45836	0/9092	Syn
179	19_May_2020	AZ	Guadalupe	17562	g	T	0.0249433	441	cgg	R	cgT	R	1	8/45836	0/9092	Syn
179	19_May_2020	AZ	Guadalupe	17721	g	T	0.0161725	742	gtg	V	gtT	V	1	9/45836	2/9092	Syn
179	19_May_2020	AZ	Guadalupe	18363	g	A	0.00744681	940	cag	Q	caA	Q	3	0/45836	0/9092	Syn
179	19_May_2020	AZ	Guadalupe	18756	g	T	0.0134454	595	ccg	P	ccT	P	3	24/45836	2/9092	Syn
179	19_May_2020	AZ	Guadalupe	19983	c	T	0.010084	595	gtc	V	gtT	V	7	25/45836	1/9092	Syn
179	19_May_2020	AZ	Guadalupe	20124	t	C	0.0171527	583	att	I	atC	I	1	1/45836	0/9092	Syn
179	19_May_2020	AZ	Guadalupe	21721	c	T	1	403	gac	D	gaT	D	25	11/45836	6/9092	Syn
179	19_May_2020	AZ	Guadalupe	22207	t	C	0.0163265	490	gat	D	gaC	D	1	10/45836	2/9092	Syn
179	19_May_2020	AZ	Guadalupe	22388	c	T	0.0337079	890	cta	L	Tta	L	1	6/45836	4/9092	Syn
179	19_May_2020	AZ	Guadalupe	23605	t	C	0.0126156	1189	cct	P	ccC	P	1	1/45836	0/9092	Syn
179	19_May_2020	AZ	Guadalupe	25437	g	A	0.0128411	1246	ttg	L	ttA	L	1	0/45836	0/9092	Syn
179	19_May_2020	AZ	Guadalupe	25728	c	T	0.00854701	702	gtc	V	gtT	V	4	71/45836	0/9092	Syn
179	19_May_2020	AZ	Guadalupe	25743	t	C	0.0113636	704	agt	S	agC	S	1	1/45836	1/9092	Syn
179	19_May_2020	AZ	Guadalupe	26262	g	C	0.0599572	467	tcg	S	tcC	S	2	0/45836	0/9092	Syn
179	19_May_2020	AZ	Guadalupe	26783	t	C	0.0136698	951	ctt	L	ctC	L	1	1/45836	0/9092	Syn
179	19_May_2020	AZ	Guadalupe	26894	c	T	0.989648	483	ctc	L	ctT	L	24	11/45836	0/9092	Syn
179	19_May_2020	AZ	Guadalupe	27540	a	G	0.0306604	1272	cta	L	ctG	L	1	0/45836	0/9092	Syn
179	19_May_2020	AZ	Guadalupe	27806	g	T	0.0135542	664	ctg	L	ctT	L	2	13/45836	0/9092	Syn
179	19_May_2020	AZ	Guadalupe	27935	t	C	0.00890736	1684	gct	A	gcC	A	2	0/45836	0/9092	Syn
179	19_May_2020	AZ	Guadalupe	27944	c	T	0.00536033	1679	cac	H	caT	H	1	8/45836	0/9092	Syn
179	19_May_2020	AZ	Guadalupe	28396	g	T	0.014824	1619	cgg	R	cgT	R	2	10/45836	0/9092	Syn
179	19_May_2020	AZ	Guadalupe	28471	c	T	0.00972132	1543	ttc	F	ttT	F	6	2/45836	0/9092	Syn
179	19_May_2020	AZ	Guadalupe	28972	a	G	0.0100604	994	aaa	K	aaG	K	1	0/45836	0/9092	Syn
179	19_May_2020	AZ	Guadalupe	29188	a	G	0.0169312	945	gca	A	gcG	A	3	1/45836	0/9092	Syn
179	19_May_2020	AZ	Guadalupe	29540	g	T	0.0095037	947	NA	NA	NA	NA	1	25/45836	0/9092	Syn
179	19_May_2020	AZ	Guadalupe	29706	g	T	0.0130641	842	NA	NA	NA	NA	1	21/45836	1/9092	Syn
179	19_May_2020	AZ	Guadalupe	29734	g	T	0.0165485	846	NA	NA	NA	NA	2	17/45836	1/9092	Syn
179	19_May_2020	AZ	Guadalupe	29736	g	T	0.0364706	850	NA	NA	NA	NA	5	27/45836	2/9092	Syn
203	21_May_2020	AZ	Guadalupe	425	g	T	0.00633619	2683	gta	V	Tta	L	1	0/45836	0/9092	Nsyn
203	21_May_2020	AZ	Guadalupe	526	g	C	0.00709779	2536	gag	E	gaC	D	1	0/45836	0/9092	Nsyn
203	21_May_2020	AZ	Guadalupe	659	g	T	0.0108254	1478	ggt	G	Tgt	C	1	0/45836	0/9092	Nsyn
203	21_May_2020	AZ	Guadalupe	747	g	C	0.00853192	3399	tgg	W	tCg	S	1	0/45836	0/9092	Nsyn
203	21_May_2020	AZ	Guadalupe	793	g	C	0.0230871	1516	gag	E	gaC	D	1	0/45836	0/9092	Nsyn
203	21_May_2020	AZ	Guadalupe	860	g	C	0.00669291	2540	gag	E	Cag	Q	1	0/45836	0/9092	Nsyn
203	21_May_2020	AZ	Guadalupe	1433	g	A	0.0290456	723	gaa	E	Aaa	K	1	0/45836	0/9092	Nsyn
203	21_May_2020	AZ	Guadalupe	1979	g	C	0.012633	1504	gga	G	Cga	R	1	0/45836	0/9092	Nsyn
203	21_May_2020	AZ	Guadalupe	2229	g	T	0.00821918	2555	tgt	C	tTt	F	1	0/45836	0/9092	Nsyn
203	21_May_2020	AZ	Guadalupe	2286	g	T	0.0106157	1884	agt	S	aTt	I	1	0/45836	0/9092	Nsyn
203	21_May_2020	AZ	Guadalupe	2616	g	T	0.0457344	1137	tgt	C	tTt	F	1	0/45836	0/9092	Nsyn
203	21_May_2020	AZ	Guadalupe	2813	g	A	0.0164271	487	gat	D	Aat	N	1	0/45836	0/9092	Nsyn
203	21_May_2020	AZ	Guadalupe	2830	g	T	0.015444	518	gag	E	gaT	D	1	0/45836	0/9092	Nsyn
203	21_May_2020	AZ	Guadalupe	2999	g	T	0.0489345	1267	ggt	G	Tgt	C	1	0/45836	0/9092	Nsyn
203	21_May_2020	AZ	Guadalupe	3030	g	T	0.0112994	1239	tgt	C	tTt	F	1	0/45836	0/9092	Nsyn
203	21_May_2020	AZ	Guadalupe	3069	a	C	0.0112219	802	gat	D	gCt	A	1	0/45836	0/9092	Nsyn
203	21_May_2020	AZ	Guadalupe	3148	a	T	0.010279	1362	gaa	E	gaT	D	1	0/45836	0/9092	Nsyn
203	21_May_2020	AZ	Guadalupe	3494	a	G	0.00959488	938	aag	K	Gag	E	1	0/45836	0/9092	Nsyn
203	21_May_2020	AZ	Guadalupe	3617	g	T	0.012966	617	gtc	V	Ttc	F	1	0/45836	0/9092	Nsyn
203	21_May_2020	AZ	Guadalupe	3644	g	T	0.0507343	749	gac	D	Tac	Y	1	0/45836	0/9092	Nsyn
203	21_May_2020	AZ	Guadalupe	3761	g	C	0.017301	578	gta	V	Cta	L	1	0/45836	0/9092	Nsyn
203	21_May_2020	AZ	Guadalupe	3782	g	T	0.0106383	940	gtc	V	Ttc	F	1	0/45836	0/9092	Nsyn
203	21_May_2020	AZ	Guadalupe	4261	g	T	0.0367847	734	cag	Q	caT	H	1	0/45836	0/9092	Nsyn
203	21_May_2020	AZ	Guadalupe	4287	a	G	0.00832178	721	gag	E	gGg	G	1	0/45836	0/9092	Nsyn
203	21_May_2020	AZ	Guadalupe	4583	g	C	0.0110553	995	gat	D	Cat	H	1	0/45836	0/9092	Nsyn
203	21_May_2020	AZ	Guadalupe	4628	c	T	0.00396563	1513	cat	H	Tat	Y	1	0/45836	0/9092	Nsyn
203	21_May_2020	AZ	Guadalupe	4772	g	A	0.0141151	921	gaa	E	Aaa	K	1	0/45836	0/9092	Nsyn
203	21_May_2020	AZ	Guadalupe	5373	g	T	0.0131827	531	agg	R	aTg	M	1	0/45836	0/9092	Nsyn
203	21_May_2020	AZ	Guadalupe	5381	g	T	0.017199	407	gaa	E	Taa	*	1	0/45836	0/9092	Nsyn
203	21_May_2020	AZ	Guadalupe	5387	g	T	0.0248139	403	gct	A	Tct	S	1	0/45836	0/9092	Nsyn
203	21_May_2020	AZ	Guadalupe	5444	g	C	0.0136986	1241	gat	D	Cat	H	1	0/45836	0/9092	Nsyn
203	21_May_2020	AZ	Guadalupe	5610	g	T	0.0295291	1253	ggt	G	gTt	V	1	0/45836	0/9092	Nsyn
203	21_May_2020	AZ	Guadalupe	5686	g	C	0.0251631	1073	atg	M	atC	I	1	0/45836	0/9092	Nsyn
203	21_May_2020	AZ	Guadalupe	6161	g	C	0.0163265	980	gat	D	Cat	H	1	0/45836	0/9092	Nsyn
203	21_May_2020	AZ	Guadalupe	6240	g	T	0.00731982	1776	tgg	W	tTg	L	1	0/45836	0/9092	Nsyn
203	21_May_2020	AZ	Guadalupe	6452	g	T	0.00632184	1740	gag	E	Tag	*	1	0/45836	0/9092	Nsyn
203	21_May_2020	AZ	Guadalupe	6680	g	T	0.00697425	1864	gct	A	Tct	S	1	0/45836	0/9092	Nsyn
203	21_May_2020	AZ	Guadalupe	7058	g	C	0.019802	606	ggt	G	Cgt	R	1	0/45836	0/9092	Nsyn
203	21_May_2020	AZ	Guadalupe	7213	g	C	0.00974026	924	tgg	W	tgC	C	1	0/45836	0/9092	Nsyn
203	21_May_2020	AZ	Guadalupe	7214	g	C	0.0129032	930	gat	D	Cat	H	1	0/45836	0/9092	Nsyn
203	21_May_2020	AZ	Guadalupe	7272	g	T	0.0172555	1217	agg	R	aTg	M	1	0/45836	0/9092	Nsyn
203	21_May_2020	AZ	Guadalupe	7316	t	C	0.0205237	1413	ttc	F	Ctc	L	1	0/45836	0/9092	Nsyn
203	21_May_2020	AZ	Guadalupe	8488	g	T	0.0120482	664	aag	K	aaT	N	1	0/45836	0/9092	Nsyn
203	21_May_2020	AZ	Guadalupe	8754	a	G	0.0153846	1690	aaa	K	aGa	R	1	0/45836	0/9092	Nsyn
203	21_May_2020	AZ	Guadalupe	8789	g	T	0.0162553	1661	ggt	G	Tgt	C	1	0/45836	0/9092	Nsyn
203	21_May_2020	AZ	Guadalupe	8868	g	T	0.00984781	1117	ggt	G	gTt	V	1	0/45836	0/9092	Nsyn
203	21_May_2020	AZ	Guadalupe	8900	g	T	0.0116414	859	ggt	G	Tgt	C	1	0/45836	0/9092	Nsyn
203	21_May_2020	AZ	Guadalupe	9005	g	T	0.00968188	723	gtt	V	Ttt	F	1	0/45836	0/9092	Nsyn
203	21_May_2020	AZ	Guadalupe	9270	g	T	0.024619	1706	ggt	G	gTt	V	1	0/45836	0/9092	Nsyn
203	21_May_2020	AZ	Guadalupe	9389	g	T	0.0357895	950	gac	D	Tac	Y	1	0/45836	0/9092	Nsyn
203	21_May_2020	AZ	Guadalupe	9407	g	T	0.0154905	1743	gta	V	Tta	L	1	0/45836	0/9092	Nsyn
203	21_May_2020	AZ	Guadalupe	9797	g	T	0.00709555	2114	gct	A	Tct	S	1	0/45836	0/9092	Nsyn
203	21_May_2020	AZ	Guadalupe	10237	g	T	0.00685453	1313	aag	K	aaT	N	1	0/45836	0/9092	Nsyn
203	21_May_2020	AZ	Guadalupe	10482	g	T	0.00557276	1615	ggt	G	gTt	V	1	0/45836	0/9092	Nsyn
203	21_May_2020	AZ	Guadalupe	10549	g	C	0.0184908	2001	atg	M	atC	I	1	0/45836	0/9092	Nsyn
203	21_May_2020	AZ	Guadalupe	10698	g	C	0.0118919	925	gga	G	gCa	A	1	0/45836	0/9092	Nsyn
203	21_May_2020	AZ	Guadalupe	10766	a	G	0.0056391	2128	aat	N	Gat	D	1	0/45836	0/9092	Nsyn
203	21_May_2020	AZ	Guadalupe	10922	g	A	0.0172013	2151	gaa	E	Aaa	K	1	0/45836	0/9092	Nsyn
203	21_May_2020	AZ	Guadalupe	10940	g	T	0.0105263	1330	gtt	V	Ttt	F	1	0/45836	0/9092	Nsyn
203	21_May_2020	AZ	Guadalupe	10953	g	T	0.0195049	1333	tgc	C	tTc	F	1	0/45836	0/9092	Nsyn
203	21_May_2020	AZ	Guadalupe	10986	g	A	0.0165017	909	aga	R	aAa	K	1	0/45836	0/9092	Nsyn
203	21_May_2020	AZ	Guadalupe	10997	g	T	0.0130719	1530	ggt	G	Tgt	C	1	0/45836	0/9092	Nsyn
203	21_May_2020	AZ	Guadalupe	11004	a	G	0.0107759	928	cac	H	cGc	R	1	0/45836	0/9092	Nsyn
203	21_May_2020	AZ	Guadalupe	11562	g	C	0.0117067	1623	tgc	C	tCc	S	1	0/45836	0/9092	Nsyn
203	21_May_2020	AZ	Guadalupe	11720	g	T	0.01207	1657	gag	E	Tag	*	1	0/45836	0/9092	Nsyn
203	21_May_2020	AZ	Guadalupe	11771	g	T	0.00684541	1753	gat	D	Tat	Y	1	0/45836	0/9092	Nsyn
203	21_May_2020	AZ	Guadalupe	11865	g	T	0.0223464	537	tgc	C	tTc	F	1	0/45836	0/9092	Nsyn
203	21_May_2020	AZ	Guadalupe	11893	g	C	0.00714796	1399	ttg	L	ttC	F	1	0/45836	0/9092	Nsyn
203	21_May_2020	AZ	Guadalupe	11954	g	C	0.0286416	1222	gac	D	Cac	H	1	0/45836	0/9092	Nsyn
203	21_May_2020	AZ	Guadalupe	12035	g	T	0.0180305	721	gct	A	Tct	S	1	0/45836	0/9092	Nsyn
203	21_May_2020	AZ	Guadalupe	12080	g	T	0.00643915	1553	gca	A	Tca	S	1	0/45836	0/9092	Nsyn
203	21_May_2020	AZ	Guadalupe	12129	c	T	0.0127253	943	gca	A	gTa	V	1	0/45836	0/9092	Nsyn
203	21_May_2020	AZ	Guadalupe	12382	g	T	0.0142349	1967	aag	K	aaT	N	1	0/45836	0/9092	Nsyn
203	21_May_2020	AZ	Guadalupe	12674	g	T	0.00522778	1339	gtc	V	Ttc	F	1	0/45836	0/9092	Nsyn
203	21_May_2020	AZ	Guadalupe	12824	g	C	0.0315381	2061	gat	D	Cat	H	1	0/45836	0/9092	Nsyn
203	21_May_2020	AZ	Guadalupe	12930	g	T	0.00711514	1546	ggt	G	gTt	V	1	0/45836	0/9092	Nsyn
203	21_May_2020	AZ	Guadalupe	12981	g	T	0.00651042	1536	aga	R	aTa	I	1	0/45836	0/9092	Nsyn
203	21_May_2020	AZ	Guadalupe	13055	t	C	0.00609292	2626	tca	S	Cca	P	1	0/45836	0/9092	Nsyn
203	21_May_2020	AZ	Guadalupe	13125	g	C	0.00323276	1856	ggg	G	gCg	A	1	0/45836	0/9092	Nsyn
203	21_May_2020	AZ	Guadalupe	13286	g	C	0.00572519	2096	gga	G	Cga	R	1	0/45836	0/9092	Nsyn
203	21_May_2020	AZ	Guadalupe	13293	g	T	0.00523311	2102	tgt	C	tTt	F	1	0/45836	0/9092	Nsyn
203	21_May_2020	AZ	Guadalupe	13621	g	T	0.0116667	600	gaa	E	Taa	*	1	0/45836	0/9092	Nsyn
203	21_May_2020	AZ	Guadalupe	13892	g	T	0.0216429	2033	tgt	C	tTt	F	1	0/45836	0/9092	Nsyn
203	21_May_2020	AZ	Guadalupe	14486	g	T	0.0205279	341	aga	R	aTa	I	1	0/45836	0/9092	Nsyn
203	21_May_2020	AZ	Guadalupe	14534	g	T	0.00945946	740	aga	R	aTa	I	1	0/45836	0/9092	Nsyn
203	21_May_2020	AZ	Guadalupe	14719	g	C	0.0144928	1311	ggt	G	Cgt	R	1	0/45836	0/9092	Nsyn
203	21_May_2020	AZ	Guadalupe	15043	g	T	0.01417	1482	gtc	V	Ttc	F	1	0/45836	0/9092	Nsyn
203	21_May_2020	AZ	Guadalupe	15199	g	C	0.0119782	2755	gta	V	Cta	L	1	0/45836	0/9092	Nsyn
203	21_May_2020	AZ	Guadalupe	15227	g	T	0.0163934	1647	ggt	G	gTt	V	1	0/45836	0/9092	Nsyn
203	21_May_2020	AZ	Guadalupe	15401	g	T	0.0591862	811	aga	R	aTa	I	1	0/45836	0/9092	Nsyn
203	21_May_2020	AZ	Guadalupe	15416	g	C	0.00414938	1687	tgt	C	tCt	S	1	0/45836	0/9092	Nsyn
203	21_May_2020	AZ	Guadalupe	15490	g	T	0.0159468	1505	gat	D	Tat	Y	1	0/45836	0/9092	Nsyn
203	21_May_2020	AZ	Guadalupe	15814	g	T	0.0140905	2342	gtt	V	Ttt	F	1	0/45836	0/9092	Nsyn
203	21_May_2020	AZ	Guadalupe	15833	a	G	0.00302376	2315	aaa	K	aGa	R	1	0/45836	0/9092	Nsyn
203	21_May_2020	AZ	Guadalupe	15907	g	C	0.00806192	3101	ggt	G	Cgt	R	1	0/45836	0/9092	Nsyn
203	21_May_2020	AZ	Guadalupe	15959	c	T	0.013986	1287	gcc	A	gTc	V	1	0/45836	0/9092	Nsyn
203	21_May_2020	AZ	Guadalupe	15961	g	T	0.00776398	1288	ggc	G	Tgc	C	1	0/45836	0/9092	Nsyn
203	21_May_2020	AZ	Guadalupe	16087	t	A	0.0373563	696	ttg	L	Atg	M	1	0/45836	0/9092	Nsyn
203	21_May_2020	AZ	Guadalupe	16182	g	T	0.003156	2218	agg	R	agT	S	1	0/45836	0/9092	Nsyn
203	21_May_2020	AZ	Guadalupe	16252	g	T	0.0136778	658	gtt	V	Ttt	F	1	0/45836	0/9092	Nsyn
203	21_May_2020	AZ	Guadalupe	16435	g	A	0.0191257	366	ggt	G	Agt	S	1	0/45836	0/9092	Nsyn
203	21_May_2020	AZ	Guadalupe	16494	t	A	0.0378788	396	aat	N	aaA	K	1	0/45836	0/9092	Nsyn
203	21_May_2020	AZ	Guadalupe	16495	g	T	0.0378788	396	gga	G	Tga	*	1	0/45836	0/9092	Nsyn
203	21_May_2020	AZ	Guadalupe	16577	g	A	0.00957592	731	tgg	W	tAg	*	1	0/45836	0/9092	Nsyn
203	21_May_2020	AZ	Guadalupe	16966	g	T	0.0239464	1044	gag	E	Tag	*	1	0/45836	0/9092	Nsyn
203	21_May_2020	AZ	Guadalupe	17064	g	C	0.0215676	1901	aag	K	aaC	N	1	0/45836	0/9092	Nsyn
203	21_May_2020	AZ	Guadalupe	17194	a	G	0.00777202	1930	aag	K	Gag	E	1	0/45836	0/9092	Nsyn
203	21_May_2020	AZ	Guadalupe	17513	g	T	0.00974878	2667	tgt	C	tTt	F	1	0/45836	0/9092	Nsyn
203	21_May_2020	AZ	Guadalupe	17716	g	T	0.00471698	1272	ggc	G	Tgc	C	1	0/45836	0/9092	Nsyn
203	21_May_2020	AZ	Guadalupe	17741	g	T	0.0120608	1907	cgt	R	cTt	L	1	0/45836	0/9092	Nsyn
203	21_May_2020	AZ	Guadalupe	17749	g	C	0.007431	1884	gct	A	Cct	P	1	0/45836	0/9092	Nsyn
203	21_May_2020	AZ	Guadalupe	17947	g	T	0.0118835	1683	ggc	G	Tgc	C	1	0/45836	0/9092	Nsyn
203	21_May_2020	AZ	Guadalupe	17957	g	T	0.015412	1687	tgc	C	tTc	F	1	0/45836	0/9092	Nsyn
203	21_May_2020	AZ	Guadalupe	18017	g	C	0.0409207	391	cgt	R	cCt	P	1	0/45836	0/9092	Nsyn
203	21_May_2020	AZ	Guadalupe	18055	g	T	0.00967008	1758	gga	G	Tga	*	1	0/45836	0/9092	Nsyn
203	21_May_2020	AZ	Guadalupe	18056	g	T	0.0102331	1759	gga	G	gTa	V	1	0/45836	0/9092	Nsyn
203	21_May_2020	AZ	Guadalupe	18229	t	C	0.0152672	1703	tat	Y	Cat	H	1	0/45836	0/9092	Nsyn
203	21_May_2020	AZ	Guadalupe	18255	g	C	0.00603136	1658	atg	M	atC	I	1	0/45836	0/9092	Nsyn
203	21_May_2020	AZ	Guadalupe	18286	g	T	0.0278777	1112	gta	V	Tta	L	1	0/45836	0/9092	Nsyn
203	21_May_2020	AZ	Guadalupe	18301	g	T	0.0278027	1115	ggc	G	Tgc	C	1	0/45836	0/9092	Nsyn
203	21_May_2020	AZ	Guadalupe	18315	g	C	0.0124123	1853	gag	E	gaC	D	1	0/45836	0/9092	Nsyn
203	21_May_2020	AZ	Guadalupe	18872	g	A	0.00919118	1632	agg	R	aAg	K	1	0/45836	0/9092	Nsyn
203	21_May_2020	AZ	Guadalupe	19272	g	C	0.014985	1001	ttg	L	ttC	F	1	0/45836	0/9092	Nsyn
203	21_May_2020	AZ	Guadalupe	19340	g	C	0.0279898	1179	agt	S	aCt	T	1	0/45836	0/9092	Nsyn
203	21_May_2020	AZ	Guadalupe	19477	g	T	0.0179739	612	ggt	G	Tgt	C	1	0/45836	0/9092	Nsyn
203	21_May_2020	AZ	Guadalupe	19567	g	T	0.0230415	434	gtt	V	Ttt	F	1	0/45836	0/9092	Nsyn
203	21_May_2020	AZ	Guadalupe	19658	g	T	0.0222428	1079	gga	G	gTa	V	1	0/45836	0/9092	Nsyn
203	21_May_2020	AZ	Guadalupe	19744	t	A	0.00906618	1103	ttg	L	Atg	M	1	0/45836	0/9092	Nsyn
203	21_May_2020	AZ	Guadalupe	20128	g	T	0.0343612	1135	gaa	E	Taa	*	1	0/45836	0/9092	Nsyn
203	21_May_2020	AZ	Guadalupe	20416	g	T	0.029304	819	gaa	E	Taa	*	1	0/45836	0/9092	Nsyn
203	21_May_2020	AZ	Guadalupe	21544	g	T	0.0115894	604	gtt	V	Ttt	F	1	0/45836	0/9092	Nsyn
203	21_May_2020	AZ	Guadalupe	21929	g	T	0.0166468	841	gct	A	Tct	S	1	0/45836	0/9092	Nsyn
203	21_May_2020	AZ	Guadalupe	21939	t	C	0.0166667	840	gtt	V	gCt	A	1	0/45836	0/9092	Nsyn
203	21_May_2020	AZ	Guadalupe	22122	a	C	0.0347648	489	aaa	K	aCa	T	1	0/45836	0/9092	Nsyn
203	21_May_2020	AZ	Guadalupe	22248	t	C	0.00708383	2541	ttg	L	tCg	S	1	0/45836	0/9092	Nsyn
203	21_May_2020	AZ	Guadalupe	22382	a	G	0.017192	1745	act	T	Gct	A	1	0/45836	0/9092	Nsyn
203	21_May_2020	AZ	Guadalupe	22442	g	C	0.019019	999	gac	D	Cac	H	1	0/45836	0/9092	Nsyn
203	21_May_2020	AZ	Guadalupe	22462	g	T	0.0146771	1022	aag	K	aaT	N	1	0/45836	0/9092	Nsyn
203	21_May_2020	AZ	Guadalupe	22754	g	A	0.013834	1012	gat	D	Aat	N	1	0/45836	0/9092	Nsyn
203	21_May_2020	AZ	Guadalupe	23175	g	T	0.0231696	1079	tgt	C	tTt	F	1	0/45836	0/9092	Nsyn
203	21_May_2020	AZ	Guadalupe	23177	g	T	0.00592795	2193	gtc	V	Ttc	F	1	0/45836	0/9092	Nsyn
203	21_May_2020	AZ	Guadalupe	23504	g	T	0.0208062	769	ggc	G	Tgc	C	1	0/45836	0/9092	Nsyn
203	21_May_2020	AZ	Guadalupe	23545	g	C	0.00848765	1296	gag	E	gaC	D	1	0/45836	0/9092	Nsyn
203	21_May_2020	AZ	Guadalupe	23697	t	C	0.0184453	1518	att	I	aCt	T	1	0/45836	0/9092	Nsyn
203	21_May_2020	AZ	Guadalupe	23947	a	C	0.0094086	744	aaa	K	aaC	N	1	0/45836	0/9092	Nsyn
203	21_May_2020	AZ	Guadalupe	24227	g	T	0.0161476	867	ggt	G	Tgt	C	1	0/45836	0/9092	Nsyn
203	21_May_2020	AZ	Guadalupe	24547	g	T	0.0124542	1365	agg	R	agT	S	1	0/45836	0/9092	Nsyn
203	21_May_2020	AZ	Guadalupe	24611	g	A	0.00996441	1405	gaa	E	Aaa	K	1	0/45836	0/9092	Nsyn
203	21_May_2020	AZ	Guadalupe	24668	c	T	0.00606626	2143	caa	Q	Taa	*	1	0/45836	0/9092	Nsyn
203	21_May_2020	AZ	Guadalupe	24685	t	A	0.00619638	2098	gat	D	gaA	E	1	0/45836	0/9092	Nsyn
203	21_May_2020	AZ	Guadalupe	25013	g	T	0.0395634	733	gag	E	Tag	*	1	0/45836	0/9092	Nsyn
203	21_May_2020	AZ	Guadalupe	25239	c	G	0.0290276	689	gcc	A	gGc	G	1	0/45836	0/9092	Nsyn
203	21_May_2020	AZ	Guadalupe	25588	a	G	0.00536993	1676	aaa	K	Gaa	E	1	0/45836	0/9092	Nsyn
203	21_May_2020	AZ	Guadalupe	25615	a	T	0.0217293	2209	aag	K	Tag	*	1	0/45836	0/9092	Nsyn
203	21_May_2020	AZ	Guadalupe	25871	a	T	0.0226337	486	tac	Y	tTc	F	1	0/45836	0/9092	Nsyn
203	21_May_2020	AZ	Guadalupe	26574	g	A	0.00777202	1158	gaa	E	Aaa	K	1	0/45836	0/9092	Nsyn
203	21_May_2020	AZ	Guadalupe	26677	t	A	0.0233813	1668	att	I	aAt	N	1	0/45836	0/9092	Nsyn
203	21_May_2020	AZ	Guadalupe	26836	g	C	0.00414201	1690	cgt	R	cCt	P	1	0/45836	0/9092	Nsyn
203	21_May_2020	AZ	Guadalupe	26991	g	T	0.00558313	1612	gga	G	Tga	*	1	0/45836	0/9092	Nsyn
203	21_May_2020	AZ	Guadalupe	26992	g	T	0.00870827	2067	gga	G	gTa	V	1	0/45836	0/9092	Nsyn
203	21_May_2020	AZ	Guadalupe	27030	g	T	0.0118644	1180	gtt	V	Ttt	F	1	0/45836	0/9092	Nsyn
203	21_May_2020	AZ	Guadalupe	27033	g	T	0.0200501	1197	gct	A	Tct	S	1	0/45836	0/9092	Nsyn
203	21_May_2020	AZ	Guadalupe	27043	g	C	0.00834028	1199	cga	R	cCa	P	1	0/45836	0/9092	Nsyn
203	21_May_2020	AZ	Guadalupe	27385	t	A	0.0171045	1637	taa	*	Aaa	K	1	0/45836	0/9092	Nsyn
203	21_May_2020	AZ	Guadalupe	27722	t	G	0.00582363	3606	ata	I	aGa	R	1	0/45836	0/9092	Nsyn
203	21_May_2020	AZ	Guadalupe	28000	c	A	0.00433839	3227	ccg	P	cAg	Q	1	0/45836	0/9092	Nsyn
203	21_May_2020	AZ	Guadalupe	28116	g	T	0.0050944	3337	gat	D	Tat	Y	1	0/45836	0/9092	Nsyn
203	21_May_2020	AZ	Guadalupe	28200	t	C	0.00620797	1933	tcg	S	Ccg	P	1	0/45836	0/9092	Nsyn
203	21_May_2020	AZ	Guadalupe	28388	c	G	0.00909592	3628	caa	Q	Gaa	E	1	0/45836	0/9092	Nsyn
203	21_May_2020	AZ	Guadalupe	28587	g	T	0.0093068	3116	agt	S	aTt	I	1	0/45836	0/9092	Nsyn
203	21_May_2020	AZ	Guadalupe	28589	c	T	0.00321543	3110	cca	P	Tca	S	1	0/45836	0/9092	Nsyn
203	21_May_2020	AZ	Guadalupe	28907	g	C	0.00980392	1020	ggc	G	Cgc	R	1	0/45836	0/9092	Nsyn
203	21_May_2020	AZ	Guadalupe	29186	g	T	0.0151715	1516	gca	A	Tca	S	1	0/45836	0/9092	Nsyn
203	21_May_2020	AZ	Guadalupe	29195	g	C	0.00519706	2309	gcc	A	Ccc	P	1	0/45836	0/9092	Nsyn
203	21_May_2020	AZ	Guadalupe	29382	a	C	0.0179407	1282	aag	K	aCg	T	1	0/45836	0/9092	Nsyn
203	21_May_2020	AZ	Guadalupe	29439	a	G	0.00637394	2824	cag	Q	cGg	R	1	0/45836	0/9092	Nsyn
203	21_May_2020	AZ	Guadalupe	232	t	G	0.0174375	1319	NA	NA	NA	NA	1	0/45836	0/9092	Syn
203	21_May_2020	AZ	Guadalupe	2119	c	T	0.00773015	1423	ggc	G	ggT	G	1	0/45836	0/9092	Syn
203	21_May_2020	AZ	Guadalupe	5476	a	G	0.00256849	2336	caa	Q	caG	Q	1	0/45836	0/9092	Syn
203	21_May_2020	AZ	Guadalupe	5584	a	T	0.00879297	1251	aca	T	acT	T	1	0/45836	0/9092	Syn
203	21_May_2020	AZ	Guadalupe	9512	t	C	0.0031337	2872	tta	L	Cta	L	1	0/45836	0/9092	Syn
203	21_May_2020	AZ	Guadalupe	10084	t	C	0.00256959	2335	tct	S	tcC	S	1	0/45836	0/9092	Syn
203	21_May_2020	AZ	Guadalupe	11044	t	C	0.0102775	973	gtt	V	gtC	V	1	0/45836	0/9092	Syn
203	21_May_2020	AZ	Guadalupe	11167	a	T	0.00592105	1520	gca	A	gcT	A	1	0/45836	0/9092	Syn
203	21_May_2020	AZ	Guadalupe	11596	g	A	0.0107015	1682	cag	Q	caA	Q	1	0/45836	0/9092	Syn
203	21_May_2020	AZ	Guadalupe	12625	t	C	0.00445151	3145	cct	P	ccC	P	1	0/45836	0/9092	Syn
203	21_May_2020	AZ	Guadalupe	14523	a	G	0.0120594	1078	tta	L	ttG	L	1	0/45836	0/9092	Syn
203	21_May_2020	AZ	Guadalupe	16638	a	C	0.0222222	990	gca	A	gcC	A	1	0/45836	0/9092	Syn
203	21_May_2020	AZ	Guadalupe	17886	t	A	0.020979	858	act	T	acA	T	1	0/45836	0/9092	Syn
203	21_May_2020	AZ	Guadalupe	18072	t	C	0.00826446	1573	tgt	C	tgC	C	1	0/45836	0/9092	Syn
203	21_May_2020	AZ	Guadalupe	18474	a	G	0.0109375	640	caa	Q	caG	Q	1	0/45836	0/9092	Syn
203	21_May_2020	AZ	Guadalupe	19270	t	C	0.0149105	1006	ttg	L	Ctg	L	1	0/45836	0/9092	Syn
203	21_May_2020	AZ	Guadalupe	22165	t	C	0.0187835	1118	ttt	F	ttC	F	1	0/45836	0/9092	Syn
203	21_May_2020	AZ	Guadalupe	24781	g	A	0.0118203	2538	aag	K	aaA	K	1	0/45836	0/9092	Syn
203	21_May_2020	AZ	Guadalupe	24874	a	G	0.0081716	979	gta	V	gtG	V	1	0/45836	0/9092	Syn
203	21_May_2020	AZ	Guadalupe	26918	g	C	0.00945626	846	ccg	P	ccC	P	1	0/45836	0/9092	Syn
203	21_May_2020	AZ	Guadalupe	28303	a	C	0.00739744	1487	cga	R	cgC	R	1	0/45836	0/9092	Syn
203	21_May_2020	AZ	Guadalupe	28897	t	C	0.00643651	1709	gct	A	gcC	A	1	0/45836	0/9092	Syn
203	21_May_2020	AZ	Guadalupe	29702	g	C	0.00971548	1441	NA	NA	NA	NA	1	0/45836	0/9092	Syn
203	21_May_2020	AZ	Guadalupe	269	g	T	0.0152108	2301	gag	E	Tag	*	2	1/45836	0/9092	Nsyn
203	21_May_2020	AZ	Guadalupe	332	g	T	0.0224719	1246	gtt	V	Ttt	F	2	1/45836	1/9092	Nsyn
203	21_May_2020	AZ	Guadalupe	376	g	C	0.0105105	1998	gag	E	gaC	D	2	0/45836	0/9092	Nsyn
203	21_May_2020	AZ	Guadalupe	376	g	T	0.021021	1998	gag	E	gaT	D	3	13/45836	6/9092	Nsyn
203	21_May_2020	AZ	Guadalupe	377	g	T	0.012916	2013	gtc	V	Ttc	F	1	1/45836	0/9092	Nsyn
203	21_May_2020	AZ	Guadalupe	428	g	T	0.0293304	1807	gaa	E	Taa	*	2	0/45836	0/9092	Nsyn
203	21_May_2020	AZ	Guadalupe	428	g	A	0.00664084	1807	gaa	E	Aaa	K	1	1/45836	1/9092	Nsyn
203	21_May_2020	AZ	Guadalupe	440	g	A	0.00851305	1762	ggc	G	Agc	S	1	1/45836	0/9092	Nsyn
203	21_May_2020	AZ	Guadalupe	443	g	T	0.00839866	1786	gtt	V	Ttt	F	3	1/45836	0/9092	Nsyn
203	21_May_2020	AZ	Guadalupe	542	g	T	0.00249169	2408	gaa	E	Taa	*	4	0/45836	0/9092	Nsyn
203	21_May_2020	AZ	Guadalupe	542	g	A	0.0145349	2408	gaa	E	Aaa	K	1	2/45836	1/9092	Nsyn
203	21_May_2020	AZ	Guadalupe	625	g	T	0.0172987	1503	aag	K	aaT	N	3	3/45836	1/9092	Nsyn
203	21_May_2020	AZ	Guadalupe	640	g	T	0.00466667	1500	aag	K	aaT	N	1	0/45836	0/9092	Nsyn
203	21_May_2020	AZ	Guadalupe	663	g	T	0.0179164	1507	ggc	G	gTc	V	2	0/45836	0/9092	Nsyn
203	21_May_2020	AZ	Guadalupe	695	g	T	0.0125826	3179	gac	D	Tac	Y	2	0/45836	0/9092	Nsyn
203	21_May_2020	AZ	Guadalupe	719	g	C	0.00673697	3414	gat	D	Cat	H	2	0/45836	0/9092	Nsyn
203	21_May_2020	AZ	Guadalupe	728	g	T	0.00410437	3411	gaa	E	Taa	*	2	0/45836	0/9092	Nsyn
203	21_May_2020	AZ	Guadalupe	787	g	T	0.0534224	1797	atg	M	atT	I	3	0/45836	0/9092	Nsyn
203	21_May_2020	AZ	Guadalupe	789	g	C	0.0105791	1796	cgt	R	cCt	P	1	0/45836	0/9092	Nsyn
203	21_May_2020	AZ	Guadalupe	801	g	T	0.0296443	1518	gga	G	gTa	V	1	0/45836	0/9092	Nsyn
203	21_May_2020	AZ	Guadalupe	804	g	T	0.0131839	1517	ggg	G	gTg	V	2	0/45836	0/9092	Nsyn
203	21_May_2020	AZ	Guadalupe	815	c	T	0.00518548	2507	cgc	R	Tgc	C	2	12/45836	1/9092	Nsyn
203	21_May_2020	AZ	Guadalupe	863	t	C	0.00391543	2554	tgc	C	Cgc	R	2	0/45836	0/9092	Nsyn
203	21_May_2020	AZ	Guadalupe	881	g	T	0.0120678	3066	gca	A	Tca	S	2	5/45836	0/9092	Nsyn
203	21_May_2020	AZ	Guadalupe	944	g	C	0.00737652	3118	ggt	G	Cgt	R	1	0/45836	0/9092	Nsyn
203	21_May_2020	AZ	Guadalupe	944	g	T	0.00833868	3118	ggt	G	Tgt	C	2	0/45836	0/9092	Nsyn
203	21_May_2020	AZ	Guadalupe	974	g	A	0.0134396	4390	gaa	E	Aaa	K	3	0/45836	0/9092	Nsyn
203	21_May_2020	AZ	Guadalupe	1019	c	T	0.0179886	2446	cag	Q	Tag	*	2	0/45836	0/9092	Nsyn
203	21_May_2020	AZ	Guadalupe	1021	g	T	0.0481633	2450	cag	Q	caT	H	3	1/45836	1/9092	Nsyn
203	21_May_2020	AZ	Guadalupe	1101	c	T	0.00954198	2096	tcc	S	tTc	F	1	31/45836	3/9092	Nsyn
203	21_May_2020	AZ	Guadalupe	1107	t	C	0.00953743	2097	atc	I	aCc	T	1	1/45836	0/9092	Nsyn
203	21_May_2020	AZ	Guadalupe	1125	g	T	0.0308137	2077	agg	R	aTg	M	2	0/45836	0/9092	Nsyn
203	21_May_2020	AZ	Guadalupe	1141	g	C	0.0100191	2096	aag	K	aaC	N	1	0/45836	0/9092	Nsyn
203	21_May_2020	AZ	Guadalupe	1141	g	T	0.00811069	2096	aag	K	aaT	N	1	2/45836	0/9092	Nsyn
203	21_May_2020	AZ	Guadalupe	1181	g	T	0.0237443	3285	gtt	V	Ttt	F	1	4/45836	3/9092	Nsyn
203	21_May_2020	AZ	Guadalupe	1284	c	T	0.0137165	1531	act	T	aTt	I	2	1/45836	0/9092	Nsyn
203	21_May_2020	AZ	Guadalupe	1312	g	T	0.00349127	2005	ttg	L	ttT	F	2	0/45836	0/9092	Nsyn
203	21_May_2020	AZ	Guadalupe	1397	g	T	0.0208062	769	gta	V	Tta	L	2	0/45836	0/9092	Nsyn
203	21_May_2020	AZ	Guadalupe	1548	g	T	0.0111301	1168	agc	S	aTc	I	2	0/45836	0/9092	Nsyn
203	21_May_2020	AZ	Guadalupe	1679	g	A	0.0128205	780	gag	E	Aag	K	1	1/45836	1/9092	Nsyn
203	21_May_2020	AZ	Guadalupe	1757	g	T	0.00980392	714	gca	A	Tca	S	1	0/45836	0/9092	Nsyn
203	21_May_2020	AZ	Guadalupe	1784	g	T	0.00984529	711	ggt	G	Tgt	C	1	0/45836	0/9092	Nsyn
203	21_May_2020	AZ	Guadalupe	1835	g	T	0.00739827	811	ggt	G	Tgt	C	1	0/45836	0/9092	Nsyn
203	21_May_2020	AZ	Guadalupe	1883	g	T	0.0115774	691	gct	A	Tct	S	1	0/45836	0/9092	Nsyn
203	21_May_2020	AZ	Guadalupe	1890	g	C	0.0231548	691	cgt	R	cCt	P	2	0/45836	0/9092	Nsyn
203	21_May_2020	AZ	Guadalupe	1980	g	T	0.0376283	1754	gga	G	gTa	V	2	0/45836	0/9092	Nsyn
203	21_May_2020	AZ	Guadalupe	1980	g	A	0.00627138	1754	gga	G	gAa	E	3	3/45836	2/9092	Nsyn
203	21_May_2020	AZ	Guadalupe	2035	g	T	0.0131889	2123	ttg	L	ttT	F	1	5/45836	0/9092	Nsyn
203	21_May_2020	AZ	Guadalupe	2159	g	T	0.0274674	2148	gaa	E	Taa	*	2	0/45836	0/9092	Nsyn
203	21_May_2020	AZ	Guadalupe	2231	g	T	0.00634921	2520	gct	A	Tct	S	3	1/45836	1/9092	Nsyn
203	21_May_2020	AZ	Guadalupe	2246	g	T	0.0184502	2439	ggt	G	Tgt	C	2	3/45836	1/9092	Nsyn
203	21_May_2020	AZ	Guadalupe	2247	g	T	0.0124298	2494	ggt	G	gTt	V	2	0/45836	0/9092	Nsyn
203	21_May_2020	AZ	Guadalupe	2253	a	G	0.120813	2508	caa	Q	cGa	R	5	0/45836	0/9092	Nsyn
203	21_May_2020	AZ	Guadalupe	2258	g	C	0.0116095	1895	gtc	V	Ctc	L	1	0/45836	0/9092	Nsyn
203	21_May_2020	AZ	Guadalupe	2258	g	T	0.0105541	1895	gtc	V	Ttc	F	2	0/45836	0/9092	Nsyn
203	21_May_2020	AZ	Guadalupe	2293	g	T	0.0313531	1212	cag	Q	caT	H	2	10/45836	0/9092	Nsyn
203	21_May_2020	AZ	Guadalupe	2418	g	A	0.0122283	736	aga	R	aAa	K	2	1/45836	0/9092	Nsyn
203	21_May_2020	AZ	Guadalupe	2422	g	T	0.0314637	731	aag	K	aaT	N	4	0/45836	0/9092	Nsyn
203	21_May_2020	AZ	Guadalupe	2492	g	C	0.0102652	1169	gag	E	Cag	Q	2	0/45836	0/9092	Nsyn
203	21_May_2020	AZ	Guadalupe	2513	g	T	0.0296774	775	gaa	E	Taa	*	2	0/45836	0/9092	Nsyn
203	21_May_2020	AZ	Guadalupe	3014	g	C	0.0221519	1264	gct	A	Cct	P	1	0/45836	0/9092	Nsyn
203	21_May_2020	AZ	Guadalupe	3047	g	T	0.0236052	466	gat	D	Tat	Y	2	4/45836	0/9092	Nsyn
203	21_May_2020	AZ	Guadalupe	3080	g	T	0.0172626	811	gaa	E	Taa	*	3	0/45836	0/9092	Nsyn
203	21_May_2020	AZ	Guadalupe	3212	g	T	0.0127714	1566	gat	D	Tat	Y	3	0/45836	0/9092	Nsyn
203	21_May_2020	AZ	Guadalupe	3231	g	C	0.012021	1331	ggt	G	gCt	A	1	0/45836	0/9092	Nsyn
203	21_May_2020	AZ	Guadalupe	3231	g	T	0.0255447	1331	ggt	G	gTt	V	3	8/45836	7/9092	Nsyn
203	21_May_2020	AZ	Guadalupe	3239	g	T	0.0142132	985	gac	D	Tac	Y	1	1/45836	0/9092	Nsyn
203	21_May_2020	AZ	Guadalupe	3250	g	C	0.0091001	989	gag	E	gaC	D	2	0/45836	0/9092	Nsyn
203	21_May_2020	AZ	Guadalupe	3251	g	T	0.016178	989	gac	D	Tac	Y	1	9/45836	2/9092	Nsyn
203	21_May_2020	AZ	Guadalupe	3404	g	T	0.0208845	814	gaa	E	Taa	*	2	0/45836	0/9092	Nsyn
203	21_May_2020	AZ	Guadalupe	3410	g	T	0.00859951	814	gct	A	Tct	S	2	0/45836	0/9092	Nsyn
203	21_May_2020	AZ	Guadalupe	3446	g	A	0.0355412	619	gcc	A	Acc	T	2	1/45836	0/9092	Nsyn
203	21_May_2020	AZ	Guadalupe	3473	g	C	0.0582386	704	ggt	G	Cgt	R	1	0/45836	0/9092	Nsyn
203	21_May_2020	AZ	Guadalupe	3483	g	T	0.0110742	903	gga	G	gTa	V	1	3/45836	0/9092	Nsyn
203	21_May_2020	AZ	Guadalupe	3882	t	C	0.0131579	760	att	I	aCt	T	2	0/45836	0/9092	Nsyn
203	21_May_2020	AZ	Guadalupe	4166	a	G	0.0066357	1507	ata	I	Gta	V	1	3/45836	2/9092	Nsyn
203	21_May_2020	AZ	Guadalupe	4256	g	T	0.0557823	735	ggt	G	Tgt	C	3	0/45836	0/9092	Nsyn
203	21_May_2020	AZ	Guadalupe	4280	g	T	0.057423	714	gta	V	Tta	L	2	0/45836	0/9092	Nsyn
203	21_May_2020	AZ	Guadalupe	4511	g	T	0.0388889	720	gtt	V	Ttt	F	4	0/45836	0/9092	Nsyn
203	21_May_2020	AZ	Guadalupe	4631	g	C	0.0140656	1493	ggc	G	Cgc	R	1	0/45836	0/9092	Nsyn
203	21_May_2020	AZ	Guadalupe	4676	g	T	0.00834327	839	gtg	V	Ttg	L	1	0/45836	0/9092	Nsyn
203	21_May_2020	AZ	Guadalupe	4686	c	T	0.0360784	1275	aca	T	aTa	I	2	0/45836	0/9092	Nsyn
203	21_May_2020	AZ	Guadalupe	4818	g	T	0.0343797	669	gga	G	gTa	V	1	0/45836	0/9092	Nsyn
203	21_May_2020	AZ	Guadalupe	4925	g	C	0.00776699	1545	gac	D	Cac	H	2	0/45836	0/9092	Nsyn
203	21_May_2020	AZ	Guadalupe	4962	g	T	0.00579151	1554	agg	R	aTg	M	3	7/45836	0/9092	Nsyn
203	21_May_2020	AZ	Guadalupe	4973	g	T	0.0244399	1964	gtg	V	Ttg	L	1	1/45836	0/9092	Nsyn
203	21_May_2020	AZ	Guadalupe	4976	t	C	0.014206	1971	ttt	F	Ctt	L	1	0/45836	0/9092	Nsyn
203	21_May_2020	AZ	Guadalupe	4985	g	T	0.0277089	2418	gta	V	Tta	L	2	0/45836	0/9092	Nsyn
203	21_May_2020	AZ	Guadalupe	5023	g	T	0.019437	1492	atg	M	atT	I	2	1/45836	0/9092	Nsyn
203	21_May_2020	AZ	Guadalupe	5105	g	T	0.01514	1321	gaa	E	Taa	*	2	0/45836	0/9092	Nsyn
203	21_May_2020	AZ	Guadalupe	5118	t	A	0.0197269	1318	ttt	F	tAt	Y	1	6/45836	6/9092	Nsyn
203	21_May_2020	AZ	Guadalupe	5119	t	A	0.0203927	1324	ttt	F	ttA	L	1	6/45836	6/9092	Nsyn
203	21_May_2020	AZ	Guadalupe	5120	t	A	0.0204082	1323	tat	Y	Aat	N	2	6/45836	6/9092	Nsyn
203	21_May_2020	AZ	Guadalupe	5148	g	T	0.010101	990	cgt	R	cTt	L	1	3/45836	1/9092	Nsyn
203	21_May_2020	AZ	Guadalupe	5230	g	C	0.0107643	929	aag	K	aaC	N	2	0/45836	0/9092	Nsyn
203	21_May_2020	AZ	Guadalupe	5300	g	T	0.0252649	1227	gca	A	Tca	S	4	0/45836	0/9092	Nsyn
203	21_May_2020	AZ	Guadalupe	5326	g	T	0.00911162	1317	gag	E	gaT	D	1	0/45836	0/9092	Nsyn
203	21_May_2020	AZ	Guadalupe	5461	g	C	0.00518868	2120	atg	M	atC	I	2	0/45836	0/9092	Nsyn
203	21_May_2020	AZ	Guadalupe	5463	g	C	0.0169093	2129	agt	S	aCt	T	1	0/45836	0/9092	Nsyn
203	21_May_2020	AZ	Guadalupe	5463	g	T	0.00845467	2129	agt	S	aTt	I	2	2/45836	0/9092	Nsyn
203	21_May_2020	AZ	Guadalupe	5487	t	C	0.00636631	2042	tta	L	tCa	S	2	0/45836	0/9092	Nsyn
203	21_May_2020	AZ	Guadalupe	5523	a	G	0.0222222	1485	aaa	K	aGa	R	22	0/45836	0/9092	Nsyn
203	21_May_2020	AZ	Guadalupe	5564	g	T	0.0251572	636	gct	A	Tct	S	1	0/45836	0/9092	Nsyn
203	21_May_2020	AZ	Guadalupe	5617	g	T	0.0135674	1253	cag	Q	caT	H	1	1/45836	0/9092	Nsyn
203	21_May_2020	AZ	Guadalupe	5847	g	T	0.011215	2140	ggt	G	gTt	V	1	0/45836	0/9092	Nsyn
203	21_May_2020	AZ	Guadalupe	5861	g	T	0.00837599	2149	gtt	V	Ttt	F	1	0/45836	0/9092	Nsyn
203	21_May_2020	AZ	Guadalupe	5950	g	T	0.0149935	1534	aag	K	aaT	N	3	5/45836	0/9092	Nsyn
203	21_May_2020	AZ	Guadalupe	6176	g	T	0.0103734	964	gat	D	Tat	Y	3	0/45836	0/9092	Nsyn
203	21_May_2020	AZ	Guadalupe	6210	g	C	0.0332481	391	gga	G	gCa	A	2	0/45836	0/9092	Nsyn
203	21_May_2020	AZ	Guadalupe	6245	g	T	0.0106145	1790	gtt	V	Ttt	F	2	0/45836	0/9092	Nsyn
203	21_May_2020	AZ	Guadalupe	6352	g	C	0.00575705	1737	aag	K	aaC	N	1	0/45836	0/9092	Nsyn
203	21_May_2020	AZ	Guadalupe	6369	g	A	0.00689259	1741	gga	G	gAa	E	2	1/45836	0/9092	Nsyn
203	21_May_2020	AZ	Guadalupe	6443	g	C	0.00865052	1734	gac	D	Cac	H	1	0/45836	0/9092	Nsyn
203	21_May_2020	AZ	Guadalupe	6483	g	T	0.0128535	778	gga	G	gTa	V	3	0/45836	0/9092	Nsyn
203	21_May_2020	AZ	Guadalupe	6530	g	T	0.0181582	771	gag	E	Tag	*	2	0/45836	0/9092	Nsyn
203	21_May_2020	AZ	Guadalupe	6543	c	T	0.289134	543	aca	T	aTa	I	14	16/45836	2/9092	Nsyn
203	21_May_2020	AZ	Guadalupe	6707	a	G	0.00483351	1862	aaa	K	Gaa	E	1	1/45836	1/9092	Nsyn
203	21_May_2020	AZ	Guadalupe	6802	g	T	0.0152466	1115	ttg	L	ttT	F	2	0/45836	0/9092	Nsyn
203	21_May_2020	AZ	Guadalupe	6950	a	G	0.00794351	1133	att	I	Gtt	V	1	1/45836	1/9092	Nsyn
203	21_May_2020	AZ	Guadalupe	7091	g	T	0.0209036	1483	gtc	V	Ttc	F	1	0/45836	0/9092	Nsyn
203	21_May_2020	AZ	Guadalupe	7178	g	A	0.00756757	925	gaa	E	Aaa	K	1	1/45836	0/9092	Nsyn
203	21_May_2020	AZ	Guadalupe	7252	g	T	0.0158046	696	ttg	L	ttT	F	2	0/45836	0/9092	Nsyn
203	21_May_2020	AZ	Guadalupe	7447	g	A	0.0127681	1958	tgg	W	tgA	*	2	0/45836	0/9092	Nsyn
203	21_May_2020	AZ	Guadalupe	7529	g	A	0.0173267	1212	gaa	E	Aaa	K	2	0/45836	0/9092	Nsyn
203	21_May_2020	AZ	Guadalupe	7599	g	T	0.0121515	1399	tgc	C	tTc	F	3	0/45836	0/9092	Nsyn
203	21_May_2020	AZ	Guadalupe	7756	g	T	0.156392	1541	aag	K	aaT	N	12	8/45836	5/9092	Nsyn
203	21_May_2020	AZ	Guadalupe	8003	g	T	0.0462963	972	gtt	V	Ttt	F	1	1/45836	0/9092	Nsyn
203	21_May_2020	AZ	Guadalupe	8075	g	T	0.00742574	1212	gta	V	Tta	L	1	0/45836	0/9092	Nsyn
203	21_May_2020	AZ	Guadalupe	8236	g	T	0.253702	1013	ttg	L	ttT	F	13	0/45836	0/9092	Nsyn
203	21_May_2020	AZ	Guadalupe	8459	g	T	0.0341085	645	gct	A	Tct	S	1	1/45836	0/9092	Nsyn
203	21_May_2020	AZ	Guadalupe	8470	g	T	0.0106061	660	aag	K	aaT	N	2	1/45836	0/9092	Nsyn
203	21_May_2020	AZ	Guadalupe	8553	g	T	0.0262172	267	ggt	G	gTt	V	1	1/45836	0/9092	Nsyn
203	21_May_2020	AZ	Guadalupe	8607	t	C	0.00861009	813	ctt	L	cCt	P	1	1/45836	0/9092	Nsyn
203	21_May_2020	AZ	Guadalupe	8688	g	C	0.0178306	1346	gga	G	gCa	A	1	0/45836	0/9092	Nsyn
203	21_May_2020	AZ	Guadalupe	8706	g	T	0.0535332	467	ggt	G	gTt	V	1	0/45836	0/9092	Nsyn
203	21_May_2020	AZ	Guadalupe	8768	g	T	0.00712589	1684	gac	D	Tac	Y	1	0/45836	0/9092	Nsyn
203	21_May_2020	AZ	Guadalupe	8776	g	T	0.0407561	1693	tgg	W	tgT	C	2	0/45836	0/9092	Nsyn
203	21_May_2020	AZ	Guadalupe	8796	g	T	0.0113391	1852	agt	S	aTt	I	3	0/45836	0/9092	Nsyn
203	21_May_2020	AZ	Guadalupe	8852	g	T	0.0274579	1129	ggt	G	Tgt	C	2	0/45836	0/9092	Nsyn
203	21_May_2020	AZ	Guadalupe	8853	g	T	0.0543188	1123	ggt	G	gTt	V	5	0/45836	0/9092	Nsyn
203	21_May_2020	AZ	Guadalupe	8901	g	T	0.0543981	864	ggt	G	gTt	V	2	0/45836	0/9092	Nsyn
203	21_May_2020	AZ	Guadalupe	8977	g	T	0.013947	717	gag	E	gaT	D	1	1/45836	0/9092	Nsyn
203	21_May_2020	AZ	Guadalupe	9063	g	T	0.00744048	1344	tgt	C	tTt	F	2	0/45836	0/9092	Nsyn
203	21_May_2020	AZ	Guadalupe	9087	g	T	0.00898876	1335	ggt	G	gTt	V	1	1/45836	0/9092	Nsyn
203	21_May_2020	AZ	Guadalupe	9158	c	T	0.0325365	1506	cct	P	Tct	S	2	1/45836	0/9092	Nsyn
203	21_May_2020	AZ	Guadalupe	9170	c	T	0.0398406	1506	ctt	L	Ttt	F	2	14/45836	2/9092	Nsyn
203	21_May_2020	AZ	Guadalupe	9173	g	T	0.0311465	1509	gaa	E	Taa	*	2	0/45836	0/9092	Nsyn
203	21_May_2020	AZ	Guadalupe	9188	g	T	0.0376735	1513	gtg	V	Ttg	L	1	3/45836	0/9092	Nsyn
203	21_May_2020	AZ	Guadalupe	9269	g	T	0.00939518	1703	ggt	G	Tgt	C	3	0/45836	0/9092	Nsyn
203	21_May_2020	AZ	Guadalupe	9314	g	T	0.0180254	2441	gtt	V	Ttt	F	3	3/45836	0/9092	Nsyn
203	21_May_2020	AZ	Guadalupe	9658	g	T	0.0220713	589	atg	M	atT	I	1	3/45836	0/9092	Nsyn
203	21_May_2020	AZ	Guadalupe	9682	g	A	0.0178117	393	tgg	W	tgA	*	1	0/45836	0/9092	Nsyn
203	21_May_2020	AZ	Guadalupe	9753	g	T	0.0373134	1072	aga	R	aTa	I	2	0/45836	0/9092	Nsyn
203	21_May_2020	AZ	Guadalupe	9928	g	T	0.0170098	2234	atg	M	atT	I	2	10/45836	0/9092	Nsyn
203	21_May_2020	AZ	Guadalupe	9990	g	T	0.0182281	2359	agt	S	aTt	I	1	0/45836	0/9092	Nsyn
203	21_May_2020	AZ	Guadalupe	10007	g	T	0.0099283	1813	gtt	V	Ttt	F	3	0/45836	0/9092	Nsyn
203	21_May_2020	AZ	Guadalupe	10105	g	T	0.00701978	3134	atg	M	atT	I	3	7/45836	0/9092	Nsyn
203	21_May_2020	AZ	Guadalupe	10106	g	A	0.00540025	3148	gta	V	Ata	I	1	0/45836	0/9092	Nsyn
203	21_May_2020	AZ	Guadalupe	10154	g	T	0.00966921	1965	gac	D	Tac	Y	2	0/45836	0/9092	Nsyn
203	21_May_2020	AZ	Guadalupe	10262	g	T	0.00684932	1314	gct	A	Tct	S	2	1/45836	0/9092	Nsyn
203	21_May_2020	AZ	Guadalupe	10424	g	T	0.0130719	1224	ggt	G	Tgt	C	3	0/45836	0/9092	Nsyn
203	21_May_2020	AZ	Guadalupe	10500	g	T	0.0136307	1614	ggt	G	gTt	V	2	0/45836	0/9092	Nsyn
203	21_May_2020	AZ	Guadalupe	10571	g	T	0.00859375	1280	gct	A	Tct	S	1	0/45836	0/9092	Nsyn
203	21_May_2020	AZ	Guadalupe	10619	c	A	0.0123457	810	caa	Q	Aaa	K	2	1/45836	0/9092	Nsyn
203	21_May_2020	AZ	Guadalupe	10675	g	C	0.0337079	534	tgg	W	tgC	C	2	0/45836	0/9092	Nsyn
203	21_May_2020	AZ	Guadalupe	10682	g	T	0.125468	534	gct	A	Tct	S	1	0/45836	0/9092	Nsyn
203	21_May_2020	AZ	Guadalupe	10704	g	T	0.0248918	924	agg	R	aTg	M	2	1/45836	0/9092	Nsyn
203	21_May_2020	AZ	Guadalupe	10793	g	C	0.0186125	1182	gtt	V	Ctt	L	1	0/45836	0/9092	Nsyn
203	21_May_2020	AZ	Guadalupe	10908	c	T	0.0165854	2050	gct	A	gTt	V	1	7/45836	7/9092	Nsyn
203	21_May_2020	AZ	Guadalupe	11150	g	T	0.010565	2177	gtc	V	Ttc	F	2	0/45836	0/9092	Nsyn
203	21_May_2020	AZ	Guadalupe	11299	g	T	0.0130548	1149	aag	K	aaT	N	1	8/45836	0/9092	Nsyn
203	21_May_2020	AZ	Guadalupe	11333	g	A	0.0188867	1006	gtg	V	Atg	M	1	0/45836	0/9092	Nsyn
203	21_May_2020	AZ	Guadalupe	11417	g	T	0.00633803	1420	gtt	V	Ttt	F	2	74/45836	51/9092	Nsyn
203	21_May_2020	AZ	Guadalupe	11426	g	T	0.0183099	1420	gtt	V	Ttt	F	1	2/45836	1/9092	Nsyn
203	21_May_2020	AZ	Guadalupe	11521	g	T	0.00967867	2583	atg	M	atT	I	2	10/45836	1/9092	Nsyn
203	21_May_2020	AZ	Guadalupe	11527	g	T	0.0143133	2585	ttg	L	ttT	F	3	1/45836	0/9092	Nsyn
203	21_May_2020	AZ	Guadalupe	11609	g	T	0.00422932	2128	gtt	V	Ttt	F	1	0/45836	0/9092	Nsyn
203	21_May_2020	AZ	Guadalupe	11615	t	C	0.00611189	2127	tgt	C	Cgt	R	2	0/45836	0/9092	Nsyn
203	21_May_2020	AZ	Guadalupe	11690	g	C	0.0500835	599	ggt	G	Cgt	R	2	0/45836	0/9092	Nsyn
203	21_May_2020	AZ	Guadalupe	11774	g	C	0.00684932	1752	gcc	A	Ccc	P	2	0/45836	0/9092	Nsyn
203	21_May_2020	AZ	Guadalupe	11804	g	T	0.0231616	1727	gtt	V	Ttt	F	5	0/45836	0/9092	Nsyn
203	21_May_2020	AZ	Guadalupe	11858	g	T	0.015625	1472	gta	V	Tta	L	1	0/45836	0/9092	Nsyn
203	21_May_2020	AZ	Guadalupe	12014	g	T	0.0190039	1526	gtt	V	Ttt	F	2	1/45836	0/9092	Nsyn
203	21_May_2020	AZ	Guadalupe	12014	g	A	0.0176933	1526	gtt	V	Att	I	1	2/45836	1/9092	Nsyn
203	21_May_2020	AZ	Guadalupe	12028	g	T	0.0110193	726	atg	M	atT	I	1	2/45836	0/9092	Nsyn
203	21_May_2020	AZ	Guadalupe	12067	g	T	0.0549451	910	atg	M	atT	I	9	9/45836	0/9092	Nsyn
203	21_May_2020	AZ	Guadalupe	12256	g	T	0.0112896	2303	atg	M	atT	I	3	1/45836	0/9092	Nsyn
203	21_May_2020	AZ	Guadalupe	12310	g	T	0.0161551	1857	cag	Q	caT	H	1	0/45836	0/9092	Nsyn
203	21_May_2020	AZ	Guadalupe	12311	g	C	0.0221622	1850	gct	A	Cct	P	2	0/45836	0/9092	Nsyn
203	21_May_2020	AZ	Guadalupe	12361	g	T	0.0146761	1976	atg	M	atT	I	2	5/45836	3/9092	Nsyn
203	21_May_2020	AZ	Guadalupe	12464	g	T	0.0238411	755	gca	A	Tca	S	1	1/45836	0/9092	Nsyn
203	21_May_2020	AZ	Guadalupe	12467	g	T	0.0159574	752	gcc	A	Tcc	S	1	1/45836	0/9092	Nsyn
203	21_May_2020	AZ	Guadalupe	12566	g	A	0.0119332	838	gtt	V	Att	I	1	0/45836	0/9092	Nsyn
203	21_May_2020	AZ	Guadalupe	12578	g	T	0.00899965	2889	gat	D	Tat	Y	3	1/45836	0/9092	Nsyn
203	21_May_2020	AZ	Guadalupe	12602	g	A	0.0044757	3128	gaa	E	Aaa	K	7	0/45836	0/9092	Nsyn
203	21_May_2020	AZ	Guadalupe	12718	g	T	0.0225734	1329	cag	Q	caT	H	1	0/45836	0/9092	Nsyn
203	21_May_2020	AZ	Guadalupe	12749	g	C	0.0361174	443	gct	A	Cct	P	2	0/45836	0/9092	Nsyn
203	21_May_2020	AZ	Guadalupe	12812	g	T	0.0411025	2068	gca	A	Tca	S	1	0/45836	0/9092	Nsyn
203	21_May_2020	AZ	Guadalupe	13193	g	T	0.00384221	3904	gtt	V	Ttt	F	3	0/45836	0/9092	Nsyn
203	21_May_2020	AZ	Guadalupe	13200	c	T	0.0143663	3898	ccg	P	cTg	L	2	0/45836	0/9092	Nsyn
203	21_May_2020	AZ	Guadalupe	13202	g	A	0.00436681	3893	gaa	E	Aaa	K	1	0/45836	0/9092	Nsyn
203	21_May_2020	AZ	Guadalupe	13214	g	A	0.0080062	3872	gat	D	Aat	N	2	0/45836	0/9092	Nsyn
203	21_May_2020	AZ	Guadalupe	13232	g	C	0.00967606	2377	ggt	G	Cgt	R	1	0/45836	0/9092	Nsyn
203	21_May_2020	AZ	Guadalupe	13397	g	C	0.01	1000	ggt	G	Cgt	R	2	0/45836	0/9092	Nsyn
203	21_May_2020	AZ	Guadalupe	13539	g	T	0.0115119	1303	agg	R	agT	S	1	0/45836	0/9092	Nsyn
203	21_May_2020	AZ	Guadalupe	13729	g	T	0.0229226	698	gct	A	Tct	S	2	0/45836	0/9092	Nsyn
203	21_May_2020	AZ	Guadalupe	13812	g	T	0.0257009	1284	atg	M	atT	I	4	7/45836	0/9092	Nsyn
203	21_May_2020	AZ	Guadalupe	13813	g	T	0.0298507	603	gca	A	Tca	S	2	1/45836	1/9092	Nsyn
203	21_May_2020	AZ	Guadalupe	13841	t	C	0.0147965	811	ttt	F	tCt	S	2	0/45836	0/9092	Nsyn
203	21_May_2020	AZ	Guadalupe	13911	c	A	0.189899	1980	ttc	F	ttA	L	10	0/45836	0/9092	Nsyn
203	21_May_2020	AZ	Guadalupe	13920	g	T	0.0265957	940	aag	K	aaT	N	1	4/45836	0/9092	Nsyn
203	21_May_2020	AZ	Guadalupe	13934	t	A	0.0118153	931	ttt	F	tAt	Y	1	0/45836	0/9092	Nsyn
203	21_May_2020	AZ	Guadalupe	13936	g	T	0.0225564	931	gta	V	Tta	L	2	0/45836	0/9092	Nsyn
203	21_May_2020	AZ	Guadalupe	13975	g	C	0.0138067	507	ggt	G	Cgt	R	1	0/45836	0/9092	Nsyn
203	21_May_2020	AZ	Guadalupe	13975	g	T	0.025641	507	ggt	G	Tgt	C	1	1/45836	0/9092	Nsyn
203	21_May_2020	AZ	Guadalupe	13976	g	C	0.0137255	510	ggt	G	gCt	A	1	0/45836	0/9092	Nsyn
203	21_May_2020	AZ	Guadalupe	14202	g	T	0.0136166	1836	gag	E	gaT	D	2	1/45836	0/9092	Nsyn
203	21_May_2020	AZ	Guadalupe	14218	g	C	0.00903862	1217	gac	D	Cac	H	1	0/45836	0/9092	Nsyn
203	21_May_2020	AZ	Guadalupe	14229	g	T	0.0705502	1545	aag	K	aaT	N	5	1/45836	1/9092	Nsyn
203	21_May_2020	AZ	Guadalupe	14260	g	C	0.0164661	1579	gac	D	Cac	H	1	0/45836	0/9092	Nsyn
203	21_May_2020	AZ	Guadalupe	14346	g	C	0.0290179	896	ttg	L	ttC	F	1	0/45836	0/9092	Nsyn
203	21_May_2020	AZ	Guadalupe	14371	g	T	0.0282132	319	gca	A	Tca	S	1	9/45836	0/9092	Nsyn
203	21_May_2020	AZ	Guadalupe	14408	c	T	0.960762	892	cct	P	cTt	L	51	33433/45836	6668/9092	Nsyn
203	21_May_2020	AZ	Guadalupe	14587	g	C	0.0144928	966	gct	A	Cct	P	1	0/45836	0/9092	Nsyn
203	21_May_2020	AZ	Guadalupe	14750	t	C	0.00683891	1316	tta	L	tCa	S	1	0/45836	0/9092	Nsyn
203	21_May_2020	AZ	Guadalupe	14831	g	C	0.0138662	1226	tgt	C	tCt	S	1	0/45836	0/9092	Nsyn
203	21_May_2020	AZ	Guadalupe	14840	g	T	0.0147662	1219	aga	R	aTa	I	3	0/45836	0/9092	Nsyn
203	21_May_2020	AZ	Guadalupe	14874	g	T	0.00585729	1878	aag	K	aaT	N	2	6/45836	3/9092	Nsyn
203	21_May_2020	AZ	Guadalupe	14933	t	A	0.0210526	760	cta	L	cAa	Q	6	0/45836	0/9092	Nsyn
203	21_May_2020	AZ	Guadalupe	14978	g	T	0.0117521	936	aga	R	aTa	I	1	0/45836	0/9092	Nsyn
203	21_May_2020	AZ	Guadalupe	15209	g	C	0.0057947	2416	gga	G	gCa	A	2	0/45836	0/9092	Nsyn
203	21_May_2020	AZ	Guadalupe	15262	g	T	0.0195838	1634	gat	D	Tat	Y	2	0/45836	0/9092	Nsyn
203	21_May_2020	AZ	Guadalupe	15305	g	T	0.0191051	1989	tgt	C	tTt	F	1	0/45836	0/9092	Nsyn
203	21_May_2020	AZ	Guadalupe	15346	c	T	0.00557809	1972	ctt	L	Ttt	F	1	5/45836	1/9092	Nsyn
203	21_May_2020	AZ	Guadalupe	15379	a	G	0.139679	809	agc	S	Ggc	G	3	0/45836	0/9092	Nsyn
203	21_May_2020	AZ	Guadalupe	15406	g	T	0.125592	1688	gct	A	Tct	S	11	6/45836	0/9092	Nsyn
203	21_May_2020	AZ	Guadalupe	15412	g	T	0.00711322	1687	gag	E	Tag	*	2	0/45836	0/9092	Nsyn
203	21_May_2020	AZ	Guadalupe	15438	g	T	0.0306243	1698	atg	M	atT	I	1	121/45836	1/9092	Nsyn
203	21_May_2020	AZ	Guadalupe	15476	g	T	0.0133435	2623	gga	G	gTa	V	1	0/45836	0/9092	Nsyn
203	21_May_2020	AZ	Guadalupe	15487	g	T	0.0066357	1507	gga	G	Tga	*	5	0/45836	0/9092	Nsyn
203	21_May_2020	AZ	Guadalupe	15627	g	T	0.00275591	2540	gag	E	gaT	D	1	1/45836	0/9092	Nsyn
203	21_May_2020	AZ	Guadalupe	15638	g	A	0.0036513	2191	aga	R	aAa	K	6	1/45836	1/9092	Nsyn
203	21_May_2020	AZ	Guadalupe	15664	g	T	0.017673	2037	gtg	V	Ttg	L	1	0/45836	0/9092	Nsyn
203	21_May_2020	AZ	Guadalupe	15672	g	T	0.0161527	2043	gag	E	gaT	D	1	12/45836	1/9092	Nsyn
203	21_May_2020	AZ	Guadalupe	15836	g	T	0.0119709	2339	tgt	C	tTt	F	4	0/45836	0/9092	Nsyn
203	21_May_2020	AZ	Guadalupe	15850	g	T	0.022779	2195	gac	D	Tac	Y	4	5/45836	0/9092	Nsyn
203	21_May_2020	AZ	Guadalupe	15871	g	A	0.0147398	2171	gaa	E	Aaa	K	3	0/45836	0/9092	Nsyn
203	21_May_2020	AZ	Guadalupe	15958	g	T	0.0103093	679	gcc	A	Tcc	S	1	3/45836	0/9092	Nsyn
203	21_May_2020	AZ	Guadalupe	15982	g	T	0.0108275	1293	gta	V	Tta	L	1	8/45836	3/9092	Nsyn
203	21_May_2020	AZ	Guadalupe	16009	g	T	0.00779423	1283	gaa	E	Taa	*	1	0/45836	0/9092	Nsyn
203	21_May_2020	AZ	Guadalupe	16141	g	T	0.00681699	1907	gac	D	Tac	Y	3	2/45836	0/9092	Nsyn
203	21_May_2020	AZ	Guadalupe	16181	g	C	0.00948938	2213	agg	R	aCg	T	2	0/45836	0/9092	Nsyn
203	21_May_2020	AZ	Guadalupe	16197	g	T	0.0138249	1519	gag	E	gaT	D	6	3/45836	0/9092	Nsyn
203	21_May_2020	AZ	Guadalupe	16204	g	T	0.0196592	1526	gag	E	Tag	*	1	0/45836	0/9092	Nsyn
203	21_May_2020	AZ	Guadalupe	16639	g	T	0.0232323	990	gca	A	Tca	S	1	0/45836	0/9092	Nsyn
203	21_May_2020	AZ	Guadalupe	16738	g	C	0.022549	1020	gaa	E	Caa	Q	1	2/45836	0/9092	Nsyn
203	21_May_2020	AZ	Guadalupe	16786	g	T	0.00761905	1575	ggt	G	Tgt	C	2	0/45836	0/9092	Nsyn
203	21_May_2020	AZ	Guadalupe	16795	g	T	0.0466583	1586	gta	V	Tta	L	3	8/45836	0/9092	Nsyn
203	21_May_2020	AZ	Guadalupe	16837	g	A	0.010397	1058	gaa	E	Aaa	K	3	0/45836	0/9092	Nsyn
203	21_May_2020	AZ	Guadalupe	17058	g	T	0.0105152	1902	atg	M	atT	I	5	3/45836	1/9092	Nsyn
203	21_May_2020	AZ	Guadalupe	17063	a	G	0.0115973	1897	aag	K	aGg	R	2	4/45836	0/9092	Nsyn
203	21_May_2020	AZ	Guadalupe	17072	c	T	0.0231335	1902	aca	T	aTa	I	1	2/45836	1/9092	Nsyn
203	21_May_2020	AZ	Guadalupe	17080	g	T	0.0191083	1884	gga	G	Tga	*	2	0/45836	0/9092	Nsyn
203	21_May_2020	AZ	Guadalupe	17179	g	T	0.0273684	1425	gat	D	Tat	Y	1	0/45836	0/9092	Nsyn
203	21_May_2020	AZ	Guadalupe	17179	g	C	0.0154386	1425	gat	D	Cat	H	2	0/45836	0/9092	Nsyn
203	21_May_2020	AZ	Guadalupe	17257	g	T	0.0211742	2078	gag	E	Tag	*	2	0/45836	0/9092	Nsyn
203	21_May_2020	AZ	Guadalupe	17320	g	T	0.00966851	1448	gca	A	Tca	S	1	0/45836	0/9092	Nsyn
203	21_May_2020	AZ	Guadalupe	17383	g	C	0.0126316	2375	gat	D	Cat	H	1	0/45836	0/9092	Nsyn
203	21_May_2020	AZ	Guadalupe	17392	g	T	0.0237786	2313	gtt	V	Ttt	F	3	0/45836	0/9092	Nsyn
203	21_May_2020	AZ	Guadalupe	17462	g	T	0.00708447	1835	cgc	R	cTc	L	2	0/45836	0/9092	Nsyn
203	21_May_2020	AZ	Guadalupe	17462	g	C	0.0359673	1835	cgc	R	cCc	P	3	0/45836	0/9092	Nsyn
203	21_May_2020	AZ	Guadalupe	17479	g	T	0.00378358	2643	ggc	G	Tgc	C	6	0/45836	0/9092	Nsyn
203	21_May_2020	AZ	Guadalupe	17488	g	T	0.0109765	2642	gaa	E	Taa	*	2	0/45836	0/9092	Nsyn
203	21_May_2020	AZ	Guadalupe	17523	g	A	0.022701	2599	atg	M	atA	I	4	0/45836	0/9092	Nsyn
203	21_May_2020	AZ	Guadalupe	17658	g	T	0.0121673	1315	atg	M	atT	I	1	12/45836	2/9092	Nsyn
203	21_May_2020	AZ	Guadalupe	17756	g	C	0.0138408	2312	aga	R	aCa	T	1	0/45836	0/9092	Nsyn
203	21_May_2020	AZ	Guadalupe	17756	g	A	0.0142734	2312	aga	R	aAa	K	2	3/45836	0/9092	Nsyn
203	21_May_2020	AZ	Guadalupe	17828	a	G	0.0126354	1662	caa	Q	cGa	R	2	0/45836	0/9092	Nsyn
203	21_May_2020	AZ	Guadalupe	17887	g	A	0.0104408	862	gaa	E	Aaa	K	2	0/45836	0/9092	Nsyn
203	21_May_2020	AZ	Guadalupe	17938	g	T	0.00712166	1685	gca	A	Tca	S	2	0/45836	0/9092	Nsyn
203	21_May_2020	AZ	Guadalupe	17944	g	T	0.022646	1678	gta	V	Tta	L	3	56/45836	0/9092	Nsyn
203	21_May_2020	AZ	Guadalupe	17972	g	T	0.0225386	1686	aga	R	aTa	I	2	0/45836	0/9092	Nsyn
203	21_May_2020	AZ	Guadalupe	18007	g	A	0.0120037	1083	gaa	E	Aaa	K	2	1/45836	0/9092	Nsyn
203	21_May_2020	AZ	Guadalupe	18067	g	T	0.0147309	1765	gat	D	Tat	Y	2	0/45836	0/9092	Nsyn
203	21_May_2020	AZ	Guadalupe	18078	g	T	0.00645161	1550	aag	K	aaT	N	2	1/45836	0/9092	Nsyn
203	21_May_2020	AZ	Guadalupe	18206	c	T	0.0211268	1704	tct	S	tTt	F	1	0/45836	0/9092	Nsyn
203	21_May_2020	AZ	Guadalupe	18225	g	T	0.0105696	1703	atg	M	atT	I	1	6/45836	0/9092	Nsyn
203	21_May_2020	AZ	Guadalupe	18234	a	T	0.0076157	1707	caa	Q	caT	H	2	0/45836	0/9092	Nsyn
203	21_May_2020	AZ	Guadalupe	18310	g	T	0.015625	1856	gtc	V	Ttc	F	5	0/45836	0/9092	Nsyn
203	21_May_2020	AZ	Guadalupe	18368	g	T	0.0180481	1496	ggt	G	gTt	V	6	0/45836	0/9092	Nsyn
203	21_May_2020	AZ	Guadalupe	18604	g	T	0.0124224	1449	ggc	G	Tgc	C	2	1/45836	0/9092	Nsyn
203	21_May_2020	AZ	Guadalupe	18677	g	T	0.0440529	681	cgt	R	cTt	L	1	3/45836	0/9092	Nsyn
203	21_May_2020	AZ	Guadalupe	18775	c	A	0.0104849	763	caa	Q	Aaa	K	2	0/45836	0/9092	Nsyn
203	21_May_2020	AZ	Guadalupe	18803	g	T	0.00524781	1715	agc	S	aTc	I	1	25/45836	3/9092	Nsyn
203	21_May_2020	AZ	Guadalupe	18859	g	T	0.0105018	1714	gca	A	Tca	S	6	45/45836	8/9092	Nsyn
203	21_May_2020	AZ	Guadalupe	18905	g	T	0.0108639	1933	cgt	R	cTt	L	1	0/45836	0/9092	Nsyn
203	21_May_2020	AZ	Guadalupe	18914	g	T	0.031072	1931	tgg	W	tTg	L	1	0/45836	0/9092	Nsyn
203	21_May_2020	AZ	Guadalupe	18973	g	T	0.0349544	658	gtt	V	Ttt	F	1	2/45836	1/9092	Nsyn
203	21_May_2020	AZ	Guadalupe	18984	g	T	0.0112219	1604	atg	M	atT	I	2	10/45836	6/9092	Nsyn
203	21_May_2020	AZ	Guadalupe	19006	g	C	0.0192786	1608	gca	A	Cca	P	1	0/45836	0/9092	Nsyn
203	21_May_2020	AZ	Guadalupe	19060	g	T	0.047952	1001	gta	V	Tta	L	2	0/45836	0/9092	Nsyn
203	21_May_2020	AZ	Guadalupe	19083	g	T	0.0156658	1532	tgg	W	tgT	C	1	0/45836	0/9092	Nsyn
203	21_May_2020	AZ	Guadalupe	19086	g	T	0.0313931	1529	aag	K	aaT	N	1	19/45836	2/9092	Nsyn
203	21_May_2020	AZ	Guadalupe	19101	g	T	0.011757	1531	cag	Q	caT	H	1	5/45836	2/9092	Nsyn
203	21_May_2020	AZ	Guadalupe	19235	g	T	0.0189055	1005	tgt	C	tTt	F	2	0/45836	0/9092	Nsyn
203	21_May_2020	AZ	Guadalupe	19239	a	T	0.00700701	999	aga	R	agT	S	2	0/45836	0/9092	Nsyn
203	21_May_2020	AZ	Guadalupe	19271	t	C	0.0149701	1002	ttg	L	tCg	S	1	0/45836	0/9092	Nsyn
203	21_May_2020	AZ	Guadalupe	19286	g	A	0.016317	858	ggt	G	gAt	D	1	0/45836	0/9092	Nsyn
203	21_May_2020	AZ	Guadalupe	19286	g	T	0.0104895	858	ggt	G	gTt	V	1	0/45836	0/9092	Nsyn
203	21_May_2020	AZ	Guadalupe	19289	g	T	0.0550351	854	ggc	G	gTc	V	2	0/45836	0/9092	Nsyn
203	21_May_2020	AZ	Guadalupe	19366	c	T	0.035473	1184	cca	P	Tca	S	1	18/45836	1/9092	Nsyn
203	21_May_2020	AZ	Guadalupe	19486	g	T	0.0143426	1255	gtc	V	Ttc	F	1	0/45836	0/9092	Nsyn
203	21_May_2020	AZ	Guadalupe	19690	g	T	0.017757	1070	gtt	V	Ttt	F	5	0/45836	0/9092	Nsyn
203	21_May_2020	AZ	Guadalupe	19723	g	T	0.0276046	1123	gtt	V	Ttt	F	1	3/45836	1/9092	Nsyn
203	21_May_2020	AZ	Guadalupe	19891	g	T	0.010279	681	gat	D	Tat	Y	1	10/45836	0/9092	Nsyn
203	21_May_2020	AZ	Guadalupe	20011	g	T	0.0167939	655	gta	V	Tta	L	1	0/45836	0/9092	Nsyn
203	21_May_2020	AZ	Guadalupe	20011	g	C	0.0335878	655	gta	V	Cta	L	1	0/45836	0/9092	Nsyn
203	21_May_2020	AZ	Guadalupe	20110	g	C	0.0329567	2124	gga	G	Cga	R	1	0/45836	0/9092	Nsyn
203	21_May_2020	AZ	Guadalupe	20248	g	A	0.0217129	829	gaa	E	Aaa	K	3	0/45836	0/9092	Nsyn
203	21_May_2020	AZ	Guadalupe	20288	a	G	0.862348	494	gaa	E	gGa	G	23	1/45836	0/9092	Nsyn
203	21_May_2020	AZ	Guadalupe	20317	g	C	0.0242261	743	gaa	E	Caa	Q	1	0/45836	0/9092	Nsyn
203	21_May_2020	AZ	Guadalupe	20352	g	T	0.0531208	753	cag	Q	caT	H	2	1/45836	0/9092	Nsyn
203	21_May_2020	AZ	Guadalupe	20390	g	T	0.0267315	823	cgt	R	cTt	L	2	1/45836	0/9092	Nsyn
203	21_May_2020	AZ	Guadalupe	20398	g	A	0.00979192	817	gaa	E	Aaa	K	1	10/45836	1/9092	Nsyn
203	21_May_2020	AZ	Guadalupe	20487	g	T	0.0129032	620	aag	K	aaT	N	2	4/45836	0/9092	Nsyn
203	21_May_2020	AZ	Guadalupe	20518	g	T	0.0113086	619	gat	D	Tat	Y	1	0/45836	0/9092	Nsyn
203	21_May_2020	AZ	Guadalupe	20644	t	C	0.0118577	1012	tac	Y	Cac	H	1	1/45836	0/9092	Nsyn
203	21_May_2020	AZ	Guadalupe	20681	g	C	0.00787402	1905	ggt	G	gCt	A	2	0/45836	0/9092	Nsyn
203	21_May_2020	AZ	Guadalupe	20709	g	C	0.00850611	1881	atg	M	atC	I	1	0/45836	0/9092	Nsyn
203	21_May_2020	AZ	Guadalupe	20947	g	T	0.0372807	912	gat	D	Tat	Y	2	0/45836	0/9092	Nsyn
203	21_May_2020	AZ	Guadalupe	21082	g	A	0.0288925	1246	gaa	E	Aaa	K	3	0/45836	0/9092	Nsyn
203	21_May_2020	AZ	Guadalupe	21119	g	T	0.0144377	1316	tgt	C	tTt	F	1	4/45836	0/9092	Nsyn
203	21_May_2020	AZ	Guadalupe	21142	g	C	0.0206422	1308	gct	A	Cct	P	3	0/45836	0/9092	Nsyn
203	21_May_2020	AZ	Guadalupe	21148	g	T	0.057377	610	gga	G	Tga	*	2	0/45836	0/9092	Nsyn
203	21_May_2020	AZ	Guadalupe	21190	g	T	0.00468855	1493	gct	A	Tct	S	2	0/45836	0/9092	Nsyn
203	21_May_2020	AZ	Guadalupe	21227	g	T	0.0180844	1493	tgg	W	tTg	L	2	0/45836	0/9092	Nsyn
203	21_May_2020	AZ	Guadalupe	21228	g	T	0.0248656	1488	tgg	W	tgT	C	3	0/45836	0/9092	Nsyn
203	21_May_2020	AZ	Guadalupe	21344	t	C	0.0116505	2060	ata	I	aCa	T	3	1/45836	0/9092	Nsyn
203	21_May_2020	AZ	Guadalupe	21351	g	C	0.0165129	2059	tgg	W	tgC	C	1	0/45836	0/9092	Nsyn
203	21_May_2020	AZ	Guadalupe	21353	g	T	0.0131579	2052	agg	R	aTg	M	2	0/45836	0/9092	Nsyn
203	21_May_2020	AZ	Guadalupe	21358	a	G	0.00387222	2066	aca	T	Gca	A	2	0/45836	0/9092	Nsyn
203	21_May_2020	AZ	Guadalupe	21451	g	T	0.0118153	931	ggt	G	Tgt	C	1	0/45836	0/9092	Nsyn
203	21_May_2020	AZ	Guadalupe	21463	g	T	0.00756757	925	gat	D	Tat	Y	2	0/45836	0/9092	Nsyn
203	21_May_2020	AZ	Guadalupe	21538	g	T	0.0231023	606	gtt	V	Ttt	F	1	7/45836	0/9092	Nsyn
203	21_May_2020	AZ	Guadalupe	21746	g	T	0.019305	777	gtt	V	Ttt	F	1	1/45836	0/9092	Nsyn
203	21_May_2020	AZ	Guadalupe	21938	g	T	0.00830368	843	gtt	V	Ttt	F	2	0/45836	0/9092	Nsyn
203	21_May_2020	AZ	Guadalupe	22014	g	T	0.011194	1072	agt	S	aTt	I	4	5/45836	0/9092	Nsyn
203	21_May_2020	AZ	Guadalupe	22028	g	T	0.0168382	1069	gag	E	Tag	*	2	0/45836	0/9092	Nsyn
203	21_May_2020	AZ	Guadalupe	22103	g	T	0.126789	489	gga	G	Tga	*	2	0/45836	0/9092	Nsyn
203	21_May_2020	AZ	Guadalupe	22216	g	T	0.0124585	1204	cag	Q	caT	H	2	0/45836	0/9092	Nsyn
203	21_May_2020	AZ	Guadalupe	22241	g	T	0.00874271	2402	gta	V	Tta	L	1	1/45836	0/9092	Nsyn
203	21_May_2020	AZ	Guadalupe	22249	g	T	0.00788022	2538	ttg	L	ttT	F	1	0/45836	0/9092	Nsyn
203	21_May_2020	AZ	Guadalupe	22256	g	T	0.00944882	2540	ggt	G	Tgt	C	3	3/45836	0/9092	Nsyn
203	21_May_2020	AZ	Guadalupe	22257	g	C	0.00394011	2538	ggt	G	gCt	A	1	0/45836	0/9092	Nsyn
203	21_May_2020	AZ	Guadalupe	22380	g	T	0.0126801	1735	agg	R	aTg	M	3	0/45836	0/9092	Nsyn
203	21_May_2020	AZ	Guadalupe	22430	g	T	0.0292135	445	gac	D	Tac	Y	1	2/45836	0/9092	Nsyn
203	21_May_2020	AZ	Guadalupe	22454	g	A	0.00684262	1023	gaa	E	Aaa	K	1	0/45836	0/9092	Nsyn
203	21_May_2020	AZ	Guadalupe	22592	g	T	0.0197183	355	gcc	A	Tcc	S	1	12/45836	1/9092	Nsyn
203	21_May_2020	AZ	Guadalupe	22644	g	C	0.0076555	1045	tgt	C	tCt	S	2	0/45836	0/9092	Nsyn
203	21_May_2020	AZ	Guadalupe	22841	g	T	0.0218509	778	gat	D	Tat	Y	1	1/45836	0/9092	Nsyn
203	21_May_2020	AZ	Guadalupe	22886	g	C	0.0328559	1187	gat	D	Cat	H	3	0/45836	0/9092	Nsyn
203	21_May_2020	AZ	Guadalupe	22898	g	T	0.00691857	1879	ggt	G	Tgt	C	2	0/45836	0/9092	Nsyn
203	21_May_2020	AZ	Guadalupe	23096	g	C	0.0216126	1203	gta	V	Cta	L	1	0/45836	0/9092	Nsyn
203	21_May_2020	AZ	Guadalupe	23108	g	A	0.00889548	1349	gaa	E	Aaa	K	1	0/45836	0/9092	Nsyn
203	21_May_2020	AZ	Guadalupe	23292	g	T	0.0349063	1547	cgt	R	cTt	L	1	0/45836	0/9092	Nsyn
203	21_May_2020	AZ	Guadalupe	23292	g	C	0.0284421	1547	cgt	R	cCt	P	1	0/45836	0/9092	Nsyn
203	21_May_2020	AZ	Guadalupe	23349	g	T	0.035567	1940	agt	S	aTt	I	3	0/45836	0/9092	Nsyn
203	21_May_2020	AZ	Guadalupe	23401	g	T	0.0160202	1186	cag	Q	caT	H	2	17/45836	0/9092	Nsyn
203	21_May_2020	AZ	Guadalupe	23403	a	G	1	1192	gat	D	gGt	G	52	33496/45836	6667/9092	Nsyn
203	21_May_2020	AZ	Guadalupe	23417	g	T	0.0158598	1198	gaa	E	Taa	*	3	0/45836	0/9092	Nsyn
203	21_May_2020	AZ	Guadalupe	23426	g	T	0.0144068	1180	gtt	V	Ttt	F	2	9/45836	1/9092	Nsyn
203	21_May_2020	AZ	Guadalupe	23501	g	T	0.014531	757	gca	A	Tca	S	1	10/45836	2/9092	Nsyn
203	21_May_2020	AZ	Guadalupe	23593	g	T	0.0141116	1559	cag	Q	caT	H	2	18/45836	4/9092	Nsyn
203	21_May_2020	AZ	Guadalupe	23597	a	G	0.0359666	1557	aat	N	Gat	D	2	0/45836	0/9092	Nsyn
203	21_May_2020	AZ	Guadalupe	23628	g	T	0.00638978	1878	agt	S	aTt	I	2	4/45836	0/9092	Nsyn
203	21_May_2020	AZ	Guadalupe	23663	g	T	0.0165782	1508	gca	A	Tca	S	1	4/45836	0/9092	Nsyn
203	21_May_2020	AZ	Guadalupe	23856	g	T	0.0386064	1062	cgt	R	cTt	L	1	18/45836	0/9092	Nsyn
203	21_May_2020	AZ	Guadalupe	23903	g	T	0.0122783	733	gtt	V	Ttt	F	3	0/45836	0/9092	Nsyn
203	21_May_2020	AZ	Guadalupe	23948	g	T	0.0133869	747	gat	D	Tat	Y	1	2/45836	0/9092	Nsyn
203	21_May_2020	AZ	Guadalupe	24081	g	C	0.0158228	1264	tgc	C	tCc	S	2	0/45836	0/9092	Nsyn
203	21_May_2020	AZ	Guadalupe	24164	g	A	0.00752688	930	gaa	E	Aaa	K	1	1/45836	0/9092	Nsyn
203	21_May_2020	AZ	Guadalupe	24197	g	T	0.0311159	932	gcg	A	Tcg	S	2	106/45836	2/9092	Nsyn
203	21_May_2020	AZ	Guadalupe	24356	g	T	0.00949796	737	ggc	G	Tgc	C	1	1/45836	0/9092	Nsyn
203	21_May_2020	AZ	Guadalupe	24462	g	T	0.00915141	1202	agc	S	aTc	I	2	0/45836	0/9092	Nsyn
203	21_May_2020	AZ	Guadalupe	24474	g	T	0.0336341	1219	ggt	G	gTt	V	1	1/45836	0/9092	Nsyn
203	21_May_2020	AZ	Guadalupe	24506	t	C	0.0187829	1331	tca	S	Cca	P	2	0/45836	0/9092	Nsyn
203	21_May_2020	AZ	Guadalupe	24577	g	T	0.085209	622	cag	Q	caT	H	1	1/45836	0/9092	Nsyn
203	21_May_2020	AZ	Guadalupe	24620	g	T	0.0198582	2115	gct	A	Tct	S	4	8/45836	2/9092	Nsyn
203	21_May_2020	AZ	Guadalupe	24690	g	T	0.0128449	2102	tgt	C	tTt	F	1	0/45836	0/9092	Nsyn
203	21_May_2020	AZ	Guadalupe	24735	a	G	0.0112219	1604	cat	H	cGt	R	1	0/45836	0/9092	Nsyn
203	21_May_2020	AZ	Guadalupe	24780	a	G	0.0138176	2533	aag	K	aGg	R	6	0/45836	0/9092	Nsyn
203	21_May_2020	AZ	Guadalupe	24816	g	A	0.0201794	1784	gga	G	gAa	E	4	2/45836	0/9092	Nsyn
203	21_May_2020	AZ	Guadalupe	24834	g	C	0.0106264	1788	cgt	R	cCt	P	3	0/45836	0/9092	Nsyn
203	21_May_2020	AZ	Guadalupe	25088	g	T	0.0441176	816	gtt	V	Ttt	F	2	33/45836	1/9092	Nsyn
203	21_May_2020	AZ	Guadalupe	25311	g	T	0.0103093	1164	tgt	C	tTt	F	1	7/45836	2/9092	Nsyn
203	21_May_2020	AZ	Guadalupe	25346	g	T	0.01133	2030	gag	E	Tag	*	2	0/45836	0/9092	Nsyn
203	21_May_2020	AZ	Guadalupe	25451	t	C	0.0198113	2120	atc	I	aCc	T	1	0/45836	0/9092	Nsyn
203	21_May_2020	AZ	Guadalupe	25459	g	C	0.0103921	2117	gct	A	Cct	P	1	0/45836	0/9092	Nsyn
203	21_May_2020	AZ	Guadalupe	25459	g	T	0.0217289	2117	gct	A	Tct	S	3	10/45836	6/9092	Nsyn
203	21_May_2020	AZ	Guadalupe	25621	g	T	0.0267452	2206	gtt	V	Ttt	F	2	6/45836	0/9092	Nsyn
203	21_May_2020	AZ	Guadalupe	25690	g	T	0.0265297	2337	ggc	G	Tgc	C	3	19/45836	0/9092	Nsyn
203	21_May_2020	AZ	Guadalupe	25793	g	T	0.0139319	1292	cgt	R	cTt	L	2	7/45836	1/9092	Nsyn
203	21_May_2020	AZ	Guadalupe	25855	g	T	0.0259136	1505	gac	D	Tac	Y	7	30/45836	7/9092	Nsyn
203	21_May_2020	AZ	Guadalupe	26398	g	T	0.0408163	1323	gta	V	Tta	L	1	2/45836	0/9092	Nsyn
203	21_May_2020	AZ	Guadalupe	26556	g	T	0.0150198	1265	gag	E	Tag	*	1	1/45836	1/9092	Nsyn
203	21_May_2020	AZ	Guadalupe	26558	g	C	0.0197316	1267	gag	E	gaC	D	1	0/45836	0/9092	Nsyn
203	21_May_2020	AZ	Guadalupe	26640	g	C	0.00662651	1660	gcc	A	Ccc	P	1	0/45836	0/9092	Nsyn
203	21_May_2020	AZ	Guadalupe	26640	g	T	0.0108434	1660	gcc	A	Tcc	S	2	8/45836	0/9092	Nsyn
203	21_May_2020	AZ	Guadalupe	26654	g	T	0.014997	1667	agg	R	agT	S	5	0/45836	0/9092	Nsyn
203	21_May_2020	AZ	Guadalupe	26727	g	C	0.00613874	1629	gct	A	Cct	P	3	0/45836	0/9092	Nsyn
203	21_May_2020	AZ	Guadalupe	26746	g	C	0.0131363	2436	tgg	W	tCg	S	1	0/45836	0/9092	Nsyn
203	21_May_2020	AZ	Guadalupe	26746	g	T	0.0155993	2436	tgg	W	tTg	L	1	26/45836	1/9092	Nsyn
203	21_May_2020	AZ	Guadalupe	26754	g	T	0.0416495	2425	ggt	G	Tgt	C	2	4/45836	0/9092	Nsyn
203	21_May_2020	AZ	Guadalupe	26763	g	T	0.0107305	2423	gct	A	Tct	S	2	5/45836	1/9092	Nsyn
203	21_May_2020	AZ	Guadalupe	26832	g	A	0.0125149	1678	gcg	A	Acg	T	1	0/45836	0/9092	Nsyn
203	21_May_2020	AZ	Guadalupe	26849	g	T	0.0109025	1651	atg	M	atT	I	4	20/45836	2/9092	Nsyn
203	21_May_2020	AZ	Guadalupe	26886	g	T	0.0161002	1677	gtg	V	Ttg	L	3	0/45836	0/9092	Nsyn
203	21_May_2020	AZ	Guadalupe	26995	g	T	0.0052961	2077	cgc	R	cTc	L	1	1/45836	1/9092	Nsyn
203	21_May_2020	AZ	Guadalupe	27008	g	T	0.018107	1215	aag	K	aaT	N	2	9/45836	0/9092	Nsyn
203	21_May_2020	AZ	Guadalupe	27066	g	T	0.0189202	2167	gga	G	Tga	*	2	0/45836	0/9092	Nsyn
203	21_May_2020	AZ	Guadalupe	27077	g	T	0.0139485	1864	cag	Q	caT	H	2	1/45836	0/9092	Nsyn
203	21_May_2020	AZ	Guadalupe	27102	g	T	0.011236	1869	gct	A	Tct	S	3	0/45836	0/9092	Nsyn
203	21_May_2020	AZ	Guadalupe	27115	g	T	0.0144385	1870	cgc	R	cTc	L	4	0/45836	0/9092	Nsyn
203	21_May_2020	AZ	Guadalupe	27127	g	T	0.0308275	1849	ggc	G	gTc	V	2	0/45836	0/9092	Nsyn
203	21_May_2020	AZ	Guadalupe	27163	g	T	0.0135379	2216	agt	S	aTt	I	2	11/45836	0/9092	Nsyn
203	21_May_2020	AZ	Guadalupe	27214	g	T	0.00930233	1720	gtt	V	Ttt	F	3	9/45836	2/9092	Nsyn
203	21_May_2020	AZ	Guadalupe	27217	g	T	0.0135934	1692	gac	D	Tac	Y	1	5/45836	0/9092	Nsyn
203	21_May_2020	AZ	Guadalupe	27226	g	T	0.0102339	684	gtt	V	Ttt	F	2	1/45836	1/9092	Nsyn
203	21_May_2020	AZ	Guadalupe	27469	g	A	0.0144578	2075	ggt	G	Agt	S	2	0/45836	0/9092	Nsyn
203	21_May_2020	AZ	Guadalupe	27870	g	A	0.00893123	3359	gaa	E	Aaa	K	4	0/45836	0/9092	Nsyn
203	21_May_2020	AZ	Guadalupe	27900	t	C	0.00397614	3521	ttt	F	Ctt	L	1	1/45836	0/9092	Nsyn
203	21_May_2020	AZ	Guadalupe	27936	g	A	0.00669311	4034	gca	A	Aca	T	2	0/45836	0/9092	Nsyn
203	21_May_2020	AZ	Guadalupe	27962	g	T	0.00647733	4014	cag	Q	caT	H	4	3/45836	3/9092	Nsyn
203	21_May_2020	AZ	Guadalupe	27996	g	T	0.00454133	5505	gac	D	Tac	Y	3	4/45836	0/9092	Nsyn
203	21_May_2020	AZ	Guadalupe	28044	g	T	0.00463392	3237	gct	A	Tct	S	3	4/45836	2/9092	Nsyn
203	21_May_2020	AZ	Guadalupe	28048	g	A	0.039548	3186	aga	R	aAa	K	8	0/45836	0/9092	Nsyn
203	21_May_2020	AZ	Guadalupe	28068	g	A	0.00334523	4484	gaa	E	Aaa	K	2	0/45836	0/9092	Nsyn
203	21_May_2020	AZ	Guadalupe	28077	g	T	0.00822448	2067	gtg	V	Ttg	L	2	155/45836	11/9092	Nsyn
203	21_May_2020	AZ	Guadalupe	28085	g	T	0.0122963	3253	gag	E	gaT	D	4	3/45836	1/9092	Nsyn
203	21_May_2020	AZ	Guadalupe	28086	g	C	0.00815217	3312	gct	A	Cct	P	2	0/45836	0/9092	Nsyn
203	21_May_2020	AZ	Guadalupe	28086	g	T	0.00332126	3312	gct	A	Tct	S	7	105/45836	28/9092	Nsyn
203	21_May_2020	AZ	Guadalupe	28123	g	T	0.00599341	3337	ggt	G	gTt	V	2	0/45836	0/9092	Nsyn
203	21_May_2020	AZ	Guadalupe	28195	g	T	0.0126249	1901	cgt	R	cTt	L	1	3/45836	0/9092	Nsyn
203	21_May_2020	AZ	Guadalupe	28209	g	T	0.00829016	1930	gaa	E	Taa	*	3	7/45836	0/9092	Nsyn
203	21_May_2020	AZ	Guadalupe	28221	g	T	0.0135065	1925	gag	E	Tag	*	3	17/45836	2/9092	Nsyn
203	21_May_2020	AZ	Guadalupe	28302	g	T	0.00803751	1493	cga	R	cTa	L	1	0/45836	0/9092	Nsyn
203	21_May_2020	AZ	Guadalupe	28325	g	T	0.0159363	1506	ggt	G	Tgt	C	2	19/45836	17/9092	Nsyn
203	21_May_2020	AZ	Guadalupe	28326	g	C	0.0106525	1502	ggt	G	gCt	A	2	0/45836	0/9092	Nsyn
203	21_May_2020	AZ	Guadalupe	28326	g	T	0.00599201	1502	ggt	G	gTt	V	6	20/45836	1/9092	Nsyn
203	21_May_2020	AZ	Guadalupe	28361	g	T	0.00479288	2921	gga	G	Tga	*	2	0/45836	0/9092	Nsyn
203	21_May_2020	AZ	Guadalupe	28380	g	A	0.00165929	3616	cga	R	cAa	Q	3	3/45836	1/9092	Nsyn
203	21_May_2020	AZ	Guadalupe	28403	g	T	0.00961274	3641	ggt	G	Tgt	C	4	0/45836	0/9092	Nsyn
203	21_May_2020	AZ	Guadalupe	28451	g	C	0.0100111	1798	ggc	G	Cgc	R	1	3/45836	0/9092	Nsyn
203	21_May_2020	AZ	Guadalupe	28460	g	T	0.00614869	1789	gac	D	Tac	Y	1	2/45836	0/9092	Nsyn
203	21_May_2020	AZ	Guadalupe	28484	g	T	0.00298507	3350	ggc	G	Tgc	C	2	0/45836	0/9092	Nsyn
203	21_May_2020	AZ	Guadalupe	28487	g	T	0.00177778	3375	gtt	V	Ttt	F	1	0/45836	0/9092	Nsyn
203	21_May_2020	AZ	Guadalupe	28514	g	T	0.00504152	3372	gat	D	Tat	Y	2	83/45836	1/9092	Nsyn
203	21_May_2020	AZ	Guadalupe	28539	g	T	0.0390226	2742	aga	R	aTa	I	7	7/45836	5/9092	Nsyn
203	21_May_2020	AZ	Guadalupe	28541	g	T	0.0271542	2762	gct	A	Tct	S	3	13/45836	1/9092	Nsyn
203	21_May_2020	AZ	Guadalupe	28613	g	T	0.00513314	3117	gga	G	Tga	*	3	0/45836	0/9092	Nsyn
203	21_May_2020	AZ	Guadalupe	28628	g	T	0.00680658	1763	gct	A	Tct	S	1	43/45836	2/9092	Nsyn
203	21_May_2020	AZ	Guadalupe	28638	c	A	0.894198	1758	ccc	P	cAc	H	28	0/45836	0/9092	Nsyn
203	21_May_2020	AZ	Guadalupe	28643	g	T	0.0105079	1713	ggt	G	Tgt	C	2	0/45836	0/9092	Nsyn
203	21_May_2020	AZ	Guadalupe	28719	g	T	0.0305118	2032	cgc	R	cTc	L	2	0/45836	0/9092	Nsyn
203	21_May_2020	AZ	Guadalupe	28727	g	T	0.0107474	2047	gct	A	Tct	S	2	12/45836	1/9092	Nsyn
203	21_May_2020	AZ	Guadalupe	28782	g	C	0.00394366	1775	ggc	G	gCc	A	1	0/45836	0/9092	Nsyn
203	21_May_2020	AZ	Guadalupe	28793	g	T	0.0215786	1761	gaa	E	Taa	*	7	1/45836	1/9092	Nsyn
203	21_May_2020	AZ	Guadalupe	28812	g	T	0.010118	1779	agt	S	aTt	I	3	36/45836	18/9092	Nsyn
203	21_May_2020	AZ	Guadalupe	28817	g	T	0.00851789	1761	gcc	A	Tcc	S	4	8/45836	0/9092	Nsyn
203	21_May_2020	AZ	Guadalupe	28851	g	T	0.0326721	1714	agt	S	aTt	I	5	484/45836	7/9092	Nsyn
203	21_May_2020	AZ	Guadalupe	28916	g	T	0.0147059	1020	ggt	G	Tgt	C	1	1/45836	1/9092	Nsyn
203	21_May_2020	AZ	Guadalupe	29004	a	G	0.0359508	2114	caa	Q	cGa	R	2	1/45836	0/9092	Nsyn
203	21_May_2020	AZ	Guadalupe	29077	c	A	0.003708	4315	tac	Y	taA	*	1	0/45836	0/9092	Nsyn
203	21_May_2020	AZ	Guadalupe	29100	g	T	0.00526143	3041	aga	R	aTa	I	2	6/45836	0/9092	Nsyn
203	21_May_2020	AZ	Guadalupe	29141	g	A	0.0109244	2380	gaa	E	Aaa	K	1	0/45836	0/9092	Nsyn
203	21_May_2020	AZ	Guadalupe	29187	c	T	0.0168176	1546	gca	A	gTa	V	5	1/45836	0/9092	Nsyn
203	21_May_2020	AZ	Guadalupe	29202	g	T	0.00913043	2300	agc	S	aTc	I	2	1/45836	0/9092	Nsyn
203	21_May_2020	AZ	Guadalupe	29271	a	T	0.00530504	1508	tac	Y	tTc	F	1	0/45836	0/9092	Nsyn
203	21_May_2020	AZ	Guadalupe	29315	g	T	0.0183661	1579	gat	D	Tat	Y	2	12/45836	2/9092	Nsyn
203	21_May_2020	AZ	Guadalupe	29321	g	T	0.0315833	2438	gtc	V	Ttc	F	3	2/45836	0/9092	Nsyn
203	21_May_2020	AZ	Guadalupe	29367	c	T	0.00869565	2415	cca	P	cTa	L	2	5/45836	4/9092	Nsyn
203	21_May_2020	AZ	Guadalupe	29372	g	T	0.0118765	1263	gag	E	Tag	*	1	1/45836	1/9092	Nsyn
203	21_May_2020	AZ	Guadalupe	29395	g	T	0.0150119	2931	aag	K	aaT	N	2	4/45836	0/9092	Nsyn
203	21_May_2020	AZ	Guadalupe	29396	a	G	0.00957592	2924	aag	K	Gag	E	1	8/45836	0/9092	Nsyn
203	21_May_2020	AZ	Guadalupe	29429	c	T	0.0042523	2822	cag	Q	Tag	*	1	0/45836	0/9092	Nsyn
203	21_May_2020	AZ	Guadalupe	29440	g	T	0.00533428	2812	cag	Q	caT	H	1	10/45836	1/9092	Nsyn
203	21_May_2020	AZ	Guadalupe	29462	g	T	0.0120226	2828	gct	A	Tct	S	1	3/45836	2/9092	Nsyn
203	21_May_2020	AZ	Guadalupe	29494	g	C	0.0106545	1971	ttg	L	ttC	F	2	0/45836	0/9092	Nsyn
203	21_May_2020	AZ	Guadalupe	29568	t	C	0.0276779	2782	ata	I	aCa	T	1	4/45836	0/9092	Nsyn
203	21_May_2020	AZ	Guadalupe	29616	g	A	0.022869	1443	aga	R	aAa	K	1	1/45836	1/9092	Nsyn
203	21_May_2020	AZ	Guadalupe	241	c	T	1	1316	NA	NA	NA	NA	52	32953/45836	6528/9092	Syn
203	21_May_2020	AZ	Guadalupe	283	t	C	0.0112457	2312	cct	P	ccC	P	2	2/45836	2/9092	Syn
203	21_May_2020	AZ	Guadalupe	295	g	A	0.00618047	1618	gag	E	gaA	E	2	1/45836	0/9092	Syn
203	21_May_2020	AZ	Guadalupe	370	g	T	0.0102669	1948	gtg	V	gtT	V	2	5/45836	1/9092	Syn
203	21_May_2020	AZ	Guadalupe	736	t	C	0.0044027	3407	ttt	F	ttC	F	2	1/45836	0/9092	Syn
203	21_May_2020	AZ	Guadalupe	925	c	T	0.00316756	3157	gac	D	gaT	D	4	2/45836	0/9092	Syn
203	21_May_2020	AZ	Guadalupe	970	g	A	0.00607287	2470	gag	E	gaA	E	1	13/45836	0/9092	Syn
203	21_May_2020	AZ	Guadalupe	1444	g	A	0.0479452	730	ttg	L	ttA	L	6	0/45836	0/9092	Syn
203	21_May_2020	AZ	Guadalupe	1495	g	T	0.0208333	1296	gtg	V	gtT	V	3	3/45836	1/9092	Syn
203	21_May_2020	AZ	Guadalupe	2200	t	C	0.00488334	1843	ggt	G	ggC	G	1	1/45836	0/9092	Syn
203	21_May_2020	AZ	Guadalupe	2455	c	T	0.0163488	734	ctc	L	ctT	L	1	24/45836	3/9092	Syn
203	21_May_2020	AZ	Guadalupe	2461	t	C	0.010929	732	cct	P	ccC	P	2	2/45836	0/9092	Syn
203	21_May_2020	AZ	Guadalupe	3037	c	T	1	466	ttc	F	ttT	F	49	33404/45836	6645/9092	Syn
203	21_May_2020	AZ	Guadalupe	3397	c	T	0.016129	806	gac	D	gaT	D	1	3/45836	1/9092	Syn
203	21_May_2020	AZ	Guadalupe	3592	t	C	0.0822873	717	aat	N	aaC	N	3	0/45836	0/9092	Syn
203	21_May_2020	AZ	Guadalupe	4204	a	T	0.0355762	1293	cta	L	ctT	L	2	0/45836	0/9092	Syn
203	21_May_2020	AZ	Guadalupe	4255	g	T	0.0369357	731	ccg	P	ccT	P	1	124/45836	4/9092	Syn
203	21_May_2020	AZ	Guadalupe	4444	g	C	0.0180542	997	gtg	V	gtC	V	1	0/45836	0/9092	Syn
203	21_May_2020	AZ	Guadalupe	4510	g	C	0.027417	693	gtg	V	gtC	V	1	1/45836	1/9092	Syn
203	21_May_2020	AZ	Guadalupe	4720	g	T	0.00648088	1543	gcg	A	gcT	A	1	16/45836	0/9092	Syn
203	21_May_2020	AZ	Guadalupe	4891	c	T	0.0793651	126	acc	T	acT	T	1	12/45836	1/9092	Syn
203	21_May_2020	AZ	Guadalupe	4921	c	T	0.00996377	1104	acc	T	acT	T	2	1/45836	0/9092	Syn
203	21_May_2020	AZ	Guadalupe	5311	a	G	0.0205882	1360	aca	T	acG	T	1	0/45836	0/9092	Syn
203	21_May_2020	AZ	Guadalupe	6844	t	C	0.021146	1466	tct	S	tcC	S	1	9/45836	1/9092	Syn
203	21_May_2020	AZ	Guadalupe	7108	c	T	0.0168589	1127	tac	Y	taT	Y	2	0/45836	0/9092	Syn
203	21_May_2020	AZ	Guadalupe	7486	a	G	0.010425	1247	tca	S	tcG	S	2	0/45836	0/9092	Syn
203	21_May_2020	AZ	Guadalupe	8650	c	T	0.0126019	1349	gtc	V	gtT	V	1	2/45836	0/9092	Syn
203	21_May_2020	AZ	Guadalupe	8854	t	G	0.00888099	1126	ggt	G	ggG	G	1	3/45836	0/9092	Syn
203	21_May_2020	AZ	Guadalupe	9343	a	G	0.0077951	1796	tta	L	ttG	L	1	0/45836	0/9092	Syn
203	21_May_2020	AZ	Guadalupe	9475	t	C	0.0121667	3863	gct	A	gcC	A	3	0/45836	0/9092	Syn
203	21_May_2020	AZ	Guadalupe	9502	c	T	0.00311958	2885	gcc	A	gcT	A	18	1/45836	1/9092	Syn
203	21_May_2020	AZ	Guadalupe	9802	g	T	0.019005	1789	gcg	A	gcT	A	1	7/45836	0/9092	Syn
203	21_May_2020	AZ	Guadalupe	10522	t	C	0.00635386	2046	tgt	C	tgC	C	1	1/45836	0/9092	Syn
203	21_May_2020	AZ	Guadalupe	10870	g	C	0.00660502	1514	ctg	L	ctC	L	2	0/45836	0/9092	Syn
203	21_May_2020	AZ	Guadalupe	10933	t	C	0.0126109	2141	cct	P	ccC	P	4	1/45836	0/9092	Syn
203	21_May_2020	AZ	Guadalupe	11731	t	C	0.00540216	1666	tat	Y	taC	Y	1	1/45836	0/9092	Syn
203	21_May_2020	AZ	Guadalupe	12133	t	C	0.0116402	945	gct	A	gcC	A	2	0/45836	0/9092	Syn
203	21_May_2020	AZ	Guadalupe	12517	t	C	0.0138408	2601	tgt	C	tgC	C	1	0/45836	0/9092	Syn
203	21_May_2020	AZ	Guadalupe	12853	c	T	0.0149378	1205	ttc	F	ttT	F	1	0/45836	0/9092	Syn
203	21_May_2020	AZ	Guadalupe	13129	a	G	0.00322928	1858	gga	G	ggG	G	2	0/45836	0/9092	Syn
203	21_May_2020	AZ	Guadalupe	13956	a	G	0.0121145	908	tta	L	ttG	L	2	1/45836	0/9092	Syn
203	21_May_2020	AZ	Guadalupe	14196	t	G	0.0153341	913	act	T	acG	T	1	0/45836	0/9092	Syn
203	21_May_2020	AZ	Guadalupe	14301	t	C	0.00611247	1636	ttt	F	ttC	F	2	0/45836	0/9092	Syn
203	21_May_2020	AZ	Guadalupe	14364	g	C	0.0213178	1032	ctg	L	ctC	L	1	0/45836	0/9092	Syn
203	21_May_2020	AZ	Guadalupe	14868	t	C	0.00532481	1878	gtt	V	gtC	V	1	2/45836	0/9092	Syn
203	21_May_2020	AZ	Guadalupe	15732	g	T	0.0109718	638	gtg	V	gtT	V	1	6/45836	2/9092	Syn
203	21_May_2020	AZ	Guadalupe	16647	g	T	0.0222447	989	acg	T	acT	T	1	19/45836	3/9092	Syn
203	21_May_2020	AZ	Guadalupe	16707	g	T	0.0166667	1020	gtg	V	gtT	V	2	1/45836	1/9092	Syn
203	21_May_2020	AZ	Guadalupe	16776	t	C	0.0252685	1583	tat	Y	taC	Y	2	0/45836	0/9092	Syn
203	21_May_2020	AZ	Guadalupe	17280	g	A	0.010745	1396	gtg	V	gtA	V	1	0/45836	0/9092	Syn
203	21_May_2020	AZ	Guadalupe	17550	c	T	0.110879	1434	ctc	L	ctT	L	7	14/45836	6/9092	Syn
203	21_May_2020	AZ	Guadalupe	17679	g	T	0.0114679	1308	acg	T	acT	T	2	12/45836	2/9092	Syn
203	21_May_2020	AZ	Guadalupe	17790	g	A	0.00517688	2318	cag	Q	caA	Q	1	0/45836	0/9092	Syn
203	21_May_2020	AZ	Guadalupe	17943	a	G	0.00894454	1677	aaa	K	aaG	K	1	0/45836	0/9092	Syn
203	21_May_2020	AZ	Guadalupe	18216	t	G	0.00352319	1703	ggt	G	ggG	G	3	0/45836	0/9092	Syn
203	21_May_2020	AZ	Guadalupe	18453	t	A	0.0190779	1258	gct	A	gcA	A	2	0/45836	0/9092	Syn
203	21_May_2020	AZ	Guadalupe	18756	g	T	0.0133495	824	ccg	P	ccT	P	3	24/45836	2/9092	Syn
203	21_May_2020	AZ	Guadalupe	18858	t	C	0.0156794	1722	gat	D	gaC	D	1	5/45836	0/9092	Syn
203	21_May_2020	AZ	Guadalupe	19983	c	T	0.0239562	1461	gtc	V	gtT	V	7	25/45836	1/9092	Syn
203	21_May_2020	AZ	Guadalupe	21102	t	G	0.006886	1307	ggt	G	ggG	G	1	0/45836	0/9092	Syn
203	21_May_2020	AZ	Guadalupe	21150	a	T	0.0240385	624	gga	G	ggT	G	1	1/45836	0/9092	Syn
203	21_May_2020	AZ	Guadalupe	21721	c	T	0.818299	776	gac	D	gaT	D	25	11/45836	6/9092	Syn
203	21_May_2020	AZ	Guadalupe	21736	c	T	0.0128535	778	ttc	F	ttT	F	1	8/45836	1/9092	Syn
203	21_May_2020	AZ	Guadalupe	22708	g	T	0.0102775	973	gtg	V	gtT	V	1	17/45836	2/9092	Syn
203	21_May_2020	AZ	Guadalupe	24358	c	A	0.0177112	734	ggc	G	ggA	G	1	3/45836	0/9092	Syn
203	21_May_2020	AZ	Guadalupe	24535	g	T	0.0180859	1327	gtg	V	gtT	V	2	14/45836	1/9092	Syn
203	21_May_2020	AZ	Guadalupe	24985	g	A	0.0487805	738	ttg	L	ttA	L	1	0/45836	0/9092	Syn
203	21_May_2020	AZ	Guadalupe	25533	t	C	0.00742312	1886	att	I	atC	I	1	0/45836	0/9092	Syn
203	21_May_2020	AZ	Guadalupe	25854	c	T	0.00448718	1560	tac	Y	taT	Y	1	8/45836	1/9092	Syn
203	21_May_2020	AZ	Guadalupe	26256	c	T	0.184492	1870	ttc	F	ttT	F	5	47/45836	23/9092	Syn
203	21_May_2020	AZ	Guadalupe	26391	g	A	0.0293675	1328	gtg	V	gtA	V	1	0/45836	0/9092	Syn
203	21_May_2020	AZ	Guadalupe	26894	c	T	0.840445	1078	ctc	L	ctT	L	24	11/45836	0/9092	Syn
203	21_May_2020	AZ	Guadalupe	27014	g	T	0.00910596	1208	ctg	L	ctT	L	1	5/45836	0/9092	Syn
203	21_May_2020	AZ	Guadalupe	27029	t	C	0.00666112	1201	act	T	acC	T	1	0/45836	0/9092	Syn
203	21_May_2020	AZ	Guadalupe	27047	g	C	0.0102302	1173	acg	T	acC	T	1	1/45836	0/9092	Syn
203	21_May_2020	AZ	Guadalupe	27059	c	T	0.0087598	2169	tac	Y	taT	Y	1	36/45836	3/9092	Syn
203	21_May_2020	AZ	Guadalupe	27519	c	A	0.0268382	2720	ggc	G	ggA	G	1	1/45836	0/9092	Syn
203	21_May_2020	AZ	Guadalupe	27609	a	G	0.00606729	1813	aaa	K	aaG	K	1	1/45836	0/9092	Syn
203	21_May_2020	AZ	Guadalupe	27791	c	T	0.0159929	2251	tgc	C	tgT	C	1	1/45836	0/9092	Syn
203	21_May_2020	AZ	Guadalupe	28055	a	G	0.0200984	2438	tca	S	tcG	S	1	1/45836	0/9092	Syn
203	21_May_2020	AZ	Guadalupe	28136	t	C	0.0140592	3343	gtt	V	gtC	V	2	0/45836	0/9092	Syn
203	21_May_2020	AZ	Guadalupe	28396	g	C	0.0112139	3567	cgg	R	cgC	R	4	0/45836	0/9092	Syn
203	21_May_2020	AZ	Guadalupe	28483	a	G	0.003564	3367	caa	Q	caG	Q	1	2/45836	1/9092	Syn
203	21_May_2020	AZ	Guadalupe	28486	c	T	0.00474777	3370	ggc	G	ggT	G	2	0/45836	0/9092	Syn
203	21_May_2020	AZ	Guadalupe	28495	t	C	0.00236967	3376	att	I	atC	I	2	0/45836	0/9092	Syn
203	21_May_2020	AZ	Guadalupe	28579	a	G	0.00192123	3123	aaa	K	aaG	K	2	0/45836	0/9092	Syn
203	21_May_2020	AZ	Guadalupe	28957	c	T	0.152229	2378	aac	N	aaT	N	4	17/45836	3/9092	Syn
203	21_May_2020	AZ	Guadalupe	28966	g	A	0.0105574	2368	gag	E	gaA	E	1	3/45836	0/9092	Syn
203	21_May_2020	AZ	Guadalupe	29089	a	G	0.00263852	3032	caa	Q	caG	Q	1	3/45836	0/9092	Syn
203	21_May_2020	AZ	Guadalupe	29227	g	T	0.0404585	1483	tcg	S	tcT	S	2	9/45836	0/9092	Syn
203	21_May_2020	AZ	Guadalupe	29260	g	C	0.0386667	1500	acg	T	acC	T	1	1/45836	0/9092	Syn
203	21_May_2020	AZ	Guadalupe	29383	g	A	0.0297806	1276	aag	K	aaA	K	2	1/45836	1/9092	Syn
203	21_May_2020	AZ	Guadalupe	29392	g	A	0.00443383	2932	aag	K	aaA	K	1	0/45836	0/9092	Syn
203	21_May_2020	AZ	Guadalupe	29398	g	A	0.00423729	1652	aag	K	aaA	K	1	0/45836	0/9092	Syn
203	21_May_2020	AZ	Guadalupe	29449	g	C	0.00534188	2808	gtg	V	gtC	V	3	0/45836	0/9092	Syn
203	21_May_2020	AZ	Guadalupe	29449	g	T	0.0235043	2808	gtg	V	gtT	V	5	32/45836	11/9092	Syn
203	21_May_2020	AZ	Guadalupe	29482	c	T	0.00489996	2449	ttc	F	ttT	F	1	5/45836	0/9092	Syn
203	21_May_2020	AZ	Guadalupe	29541	c	T	0.0180361	1996	NA	NA	NA	NA	1	26/45836	3/9092	Syn
203	21_May_2020	AZ	Guadalupe	29557	g	T	0.0153748	1561	NA	NA	NA	NA	2	13/45836	8/9092	Syn
203	21_May_2020	AZ	Guadalupe	29581	t	C	0.0293132	1194	gct	A	gcC	A	5	1/45836	0/9092	Syn
203	21_May_2020	AZ	Guadalupe	29668	c	T	0.0722222	1440	ctc	L	ctT	L	3	26/45836	24/9092	Syn
203	21_May_2020	AZ	Guadalupe	29715	g	T	0.00966184	1449	NA	NA	NA	NA	1	0/45836	0/9092	Syn
203	21_May_2020	AZ	Guadalupe	29736	g	T	0.0621075	1433	NA	NA	NA	NA	5	27/45836	2/9092	Syn
203	21_May_2020	AZ	Guadalupe	29736	g	C	0.0327983	1433	NA	NA	NA	NA	3	3/45836	0/9092	Syn
227	26_May_2020	AZ	Guadalupe	1986	c	T	0.00894632	1006	tca	S	tTa	L	1	0/45836	0/9092	Nsyn
227	26_May_2020	AZ	Guadalupe	2034	t	C	0.00819672	1342	ttg	L	tCg	S	1	0/45836	0/9092	Nsyn
227	26_May_2020	AZ	Guadalupe	2249	g	T	0.010582	1134	gga	G	Tga	*	1	0/45836	0/9092	Nsyn
227	26_May_2020	AZ	Guadalupe	2328	t	C	0.0100883	793	ttg	L	tCg	S	1	0/45836	0/9092	Nsyn
227	26_May_2020	AZ	Guadalupe	2336	g	T	0.0267857	784	gac	D	Tac	Y	1	0/45836	0/9092	Nsyn
227	26_May_2020	AZ	Guadalupe	2697	a	G	0.0135659	516	aat	N	aGt	S	1	0/45836	0/9092	Nsyn
227	26_May_2020	AZ	Guadalupe	3521	g	A	0.024	375	gaa	E	Aaa	K	1	0/45836	0/9092	Nsyn
227	26_May_2020	AZ	Guadalupe	5231	t	C	0.0258398	387	tgg	W	Cgg	R	1	0/45836	0/9092	Nsyn
227	26_May_2020	AZ	Guadalupe	5475	a	G	0.0290621	757	caa	Q	cGa	R	1	0/45836	0/9092	Nsyn
227	26_May_2020	AZ	Guadalupe	5757	a	G	0.0205128	390	tac	Y	tGc	C	1	0/45836	0/9092	Nsyn
227	26_May_2020	AZ	Guadalupe	6416	g	T	0.0119048	504	gta	V	Tta	L	1	0/45836	0/9092	Nsyn
227	26_May_2020	AZ	Guadalupe	6839	g	C	0.0277778	324	gca	A	Cca	P	1	0/45836	0/9092	Nsyn
227	26_May_2020	AZ	Guadalupe	7484	t	C	0.0149051	738	tca	S	Cca	P	1	0/45836	0/9092	Nsyn
227	26_May_2020	AZ	Guadalupe	9957	g	C	0.0233813	1112	tgt	C	tCt	S	1	0/45836	0/9092	Nsyn
227	26_May_2020	AZ	Guadalupe	11501	g	A	0.0184995	973	ggt	G	Agt	S	1	0/45836	0/9092	Nsyn
227	26_May_2020	AZ	Guadalupe	12962	g	T	0.0084507	710	gga	G	Tga	*	1	0/45836	0/9092	Nsyn
227	26_May_2020	AZ	Guadalupe	13251	a	G	0.00936037	641	tac	Y	tGc	C	1	0/45836	0/9092	Nsyn
227	26_May_2020	AZ	Guadalupe	15208	g	T	0.0120482	996	gga	G	Tga	*	1	0/45836	0/9092	Nsyn
227	26_May_2020	AZ	Guadalupe	15339	g	T	0.0455172	725	atg	M	atT	I	1	0/45836	0/9092	Nsyn
227	26_May_2020	AZ	Guadalupe	15601	c	T	0.0878136	558	cgc	R	Tgc	C	1	0/45836	0/9092	Nsyn
227	26_May_2020	AZ	Guadalupe	16340	t	G	0.032967	364	ata	I	aGa	R	1	0/45836	0/9092	Nsyn
227	26_May_2020	AZ	Guadalupe	18197	g	A	0.0732265	437	aga	R	aAa	K	1	0/45836	0/9092	Nsyn
227	26_May_2020	AZ	Guadalupe	19212	a	T	0.0432277	347	aga	R	agT	S	1	0/45836	0/9092	Nsyn
227	26_May_2020	AZ	Guadalupe	19520	a	T	0.0189573	633	tat	Y	tTt	F	1	0/45836	0/9092	Nsyn
227	26_May_2020	AZ	Guadalupe	20873	c	T	0.0337079	356	gct	A	gTt	V	1	0/45836	0/9092	Nsyn
227	26_May_2020	AZ	Guadalupe	23186	a	G	0.014876	605	aac	N	Gac	D	1	0/45836	0/9092	Nsyn
227	26_May_2020	AZ	Guadalupe	24858	g	C	0.0777385	283	ggc	G	gCc	A	1	0/45836	0/9092	Nsyn
227	26_May_2020	AZ	Guadalupe	24919	c	G	0.0651042	384	aac	N	aaG	K	1	0/45836	0/9092	Nsyn
227	26_May_2020	AZ	Guadalupe	25241	a	T	0.0966543	538	ata	I	Tta	L	1	0/45836	0/9092	Nsyn
227	26_May_2020	AZ	Guadalupe	26245	a	T	0.00859951	814	atg	M	Ttg	L	1	0/45836	0/9092	Nsyn
227	26_May_2020	AZ	Guadalupe	26634	g	A	0.0972222	360	gcc	A	Acc	T	1	0/45836	0/9092	Nsyn
227	26_May_2020	AZ	Guadalupe	26664	a	G	0.028	500	ata	I	Gta	V	1	0/45836	0/9092	Nsyn
227	26_May_2020	AZ	Guadalupe	27837	t	C	0.0122399	817	ttt	F	Ctt	L	1	0/45836	0/9092	Nsyn
227	26_May_2020	AZ	Guadalupe	27930	g	T	0.00800915	874	gta	V	Tta	L	1	0/45836	0/9092	Nsyn
227	26_May_2020	AZ	Guadalupe	28002	t	C	0.0091954	870	tgt	C	Cgt	R	1	0/45836	0/9092	Nsyn
227	26_May_2020	AZ	Guadalupe	29064	c	T	0.00589971	1356	gcc	A	gTc	V	1	0/45836	0/9092	Nsyn
227	26_May_2020	AZ	Guadalupe	9316	t	G	0.0137615	872	gtt	V	gtG	V	1	0/45836	0/9092	Syn
227	26_May_2020	AZ	Guadalupe	13174	t	C	0.0113314	1412	ggt	G	ggC	G	1	0/45836	0/9092	Syn
227	26_May_2020	AZ	Guadalupe	16782	t	C	0.0250836	598	ttt	F	ttC	F	1	0/45836	0/9092	Syn
227	26_May_2020	AZ	Guadalupe	17967	t	C	0.0300958	731	tct	S	tcC	S	1	0/45836	0/9092	Syn
227	26_May_2020	AZ	Guadalupe	27089	t	C	0.0125261	479	ggt	G	ggC	G	1	0/45836	0/9092	Syn
227	26_May_2020	AZ	Guadalupe	28654	a	G	0.0173116	982	aaa	K	aaG	K	1	0/45836	0/9092	Syn
227	26_May_2020	AZ	Guadalupe	368	g	T	0.014881	1008	gtg	V	Ttg	L	4	3/45836	0/9092	Nsyn
227	26_May_2020	AZ	Guadalupe	555	a	G	0.00750853	1465	tac	Y	tGc	C	2	0/45836	0/9092	Nsyn
227	26_May_2020	AZ	Guadalupe	680	g	T	0.0144144	555	gat	D	Tat	Y	1	14/45836	0/9092	Nsyn
227	26_May_2020	AZ	Guadalupe	728	g	A	0.0160619	1681	gaa	E	Aaa	K	1	0/45836	0/9092	Nsyn
227	26_May_2020	AZ	Guadalupe	945	g	A	0.0133333	975	ggt	G	gAt	D	1	0/45836	0/9092	Nsyn
227	26_May_2020	AZ	Guadalupe	1440	g	T	0.0243056	576	ggc	G	gTc	V	1	0/45836	0/9092	Nsyn
227	26_May_2020	AZ	Guadalupe	1466	g	T	0.0317726	598	ggt	G	Tgt	C	1	1/45836	1/9092	Nsyn
227	26_May_2020	AZ	Guadalupe	1899	g	T	0.015625	640	cga	R	cTa	L	2	1/45836	0/9092	Nsyn
227	26_May_2020	AZ	Guadalupe	2098	g	T	0.0177778	900	cag	Q	caT	H	3	0/45836	0/9092	Nsyn
227	26_May_2020	AZ	Guadalupe	2267	g	A	0.0267442	860	gca	A	Aca	T	1	1/45836	0/9092	Nsyn
227	26_May_2020	AZ	Guadalupe	2495	g	T	0.0242131	413	gga	G	Tga	*	2	0/45836	0/9092	Nsyn
227	26_May_2020	AZ	Guadalupe	2507	c	T	0.0240385	416	ccc	P	Tcc	S	1	10/45836	0/9092	Nsyn
227	26_May_2020	AZ	Guadalupe	2732	g	C	0.0347222	576	gtt	V	Ctt	L	1	1/45836	0/9092	Nsyn
227	26_May_2020	AZ	Guadalupe	3025	g	T	0.0249267	682	atg	M	atT	I	1	1/45836	0/9092	Nsyn
227	26_May_2020	AZ	Guadalupe	3039	a	G	0.0243243	370	tac	Y	tGc	C	1	4/45836	0/9092	Nsyn
227	26_May_2020	AZ	Guadalupe	3045	c	T	0.0187668	373	cca	P	cTa	L	1	23/45836	16/9092	Nsyn
227	26_May_2020	AZ	Guadalupe	4047	g	A	0.0267559	299	ggc	G	gAc	D	1	1/45836	0/9092	Nsyn
227	26_May_2020	AZ	Guadalupe	5120	t	A	0.0222841	359	tat	Y	Aat	N	2	6/45836	6/9092	Nsyn
227	26_May_2020	AZ	Guadalupe	5463	g	T	0.010355	676	agt	S	aTt	I	2	2/45836	0/9092	Nsyn
227	26_May_2020	AZ	Guadalupe	5523	a	G	0.0330097	515	aaa	K	aGa	R	22	0/45836	0/9092	Nsyn
227	26_May_2020	AZ	Guadalupe	5849	c	T	0.02457	407	cct	P	Tct	S	2	11/45836	1/9092	Nsyn
227	26_May_2020	AZ	Guadalupe	6543	c	T	0.550265	189	aca	T	aTa	I	14	16/45836	2/9092	Nsyn
227	26_May_2020	AZ	Guadalupe	7118	t	C	0.0470588	340	tct	S	Cct	P	2	0/45836	0/9092	Nsyn
227	26_May_2020	AZ	Guadalupe	7615	g	A	0.0247678	646	tgg	W	tgA	*	3	0/45836	0/9092	Nsyn
227	26_May_2020	AZ	Guadalupe	7743	g	T	0.114078	412	agt	S	aTt	I	3	3/45836	1/9092	Nsyn
227	26_May_2020	AZ	Guadalupe	7756	g	T	0.484461	547	aag	K	aaT	N	12	8/45836	5/9092	Nsyn
227	26_May_2020	AZ	Guadalupe	8084	g	A	0.0599455	367	gaa	E	Aaa	K	4	0/45836	0/9092	Nsyn
227	26_May_2020	AZ	Guadalupe	8123	c	T	0.0777385	283	ctt	L	Ttt	F	2	3/45836	1/9092	Nsyn
227	26_May_2020	AZ	Guadalupe	8236	g	T	0.634349	361	ttg	L	ttT	F	13	0/45836	0/9092	Nsyn
227	26_May_2020	AZ	Guadalupe	8853	g	T	0.0311526	321	ggt	G	gTt	V	5	0/45836	0/9092	Nsyn
227	26_May_2020	AZ	Guadalupe	9036	a	G	0.013986	572	gat	D	gGt	G	1	0/45836	0/9092	Nsyn
227	26_May_2020	AZ	Guadalupe	9204	a	G	0.0131579	760	gat	D	gGt	G	1	4/45836	1/9092	Nsyn
227	26_May_2020	AZ	Guadalupe	9251	g	T	0.0317003	694	gtt	V	Ttt	F	1	0/45836	0/9092	Nsyn
227	26_May_2020	AZ	Guadalupe	9300	g	A	0.0259459	925	aga	R	aAa	K	1	0/45836	0/9092	Nsyn
227	26_May_2020	AZ	Guadalupe	9425	g	A	0.0132013	606	gct	A	Act	T	3	0/45836	0/9092	Nsyn
227	26_May_2020	AZ	Guadalupe	10796	g	T	0.0171674	466	gac	D	Tac	Y	2	0/45836	0/9092	Nsyn
227	26_May_2020	AZ	Guadalupe	11112	t	C	0.0162338	616	atg	M	aCg	T	1	1/45836	1/9092	Nsyn
227	26_May_2020	AZ	Guadalupe	12067	g	T	0.0360577	416	atg	M	atT	I	9	9/45836	0/9092	Nsyn
227	26_May_2020	AZ	Guadalupe	12137	g	T	0.0393701	508	gct	A	Tct	S	2	0/45836	0/9092	Nsyn
227	26_May_2020	AZ	Guadalupe	12323	g	T	0.015528	966	gac	D	Tac	Y	2	0/45836	0/9092	Nsyn
227	26_May_2020	AZ	Guadalupe	12482	g	A	0.0106724	937	gtc	V	Atc	I	1	3/45836	0/9092	Nsyn
227	26_May_2020	AZ	Guadalupe	12503	t	C	0.00892857	896	tat	Y	Cat	H	2	1/45836	0/9092	Nsyn
227	26_May_2020	AZ	Guadalupe	13043	g	T	0.0147992	473	gtg	V	Ttg	L	3	0/45836	0/9092	Nsyn
227	26_May_2020	AZ	Guadalupe	13308	a	G	0.00802568	1246	aag	K	aGg	R	1	3/45836	0/9092	Nsyn
227	26_May_2020	AZ	Guadalupe	13350	g	T	0.00988875	809	ggt	G	gTt	V	2	0/45836	0/9092	Nsyn
227	26_May_2020	AZ	Guadalupe	13911	c	A	0.183064	803	ttc	F	ttA	L	10	0/45836	0/9092	Nsyn
227	26_May_2020	AZ	Guadalupe	13993	g	T	0.0502283	219	gct	A	Tct	S	1	6/45836	1/9092	Nsyn
227	26_May_2020	AZ	Guadalupe	14229	g	T	0.153722	618	aag	K	aaT	N	5	1/45836	1/9092	Nsyn
227	26_May_2020	AZ	Guadalupe	14408	c	T	0.963636	275	cct	P	cTt	L	51	33433/45836	6668/9092	Nsyn
227	26_May_2020	AZ	Guadalupe	14419	g	T	0.0257353	272	gga	G	Tga	*	1	1/45836	0/9092	Nsyn
227	26_May_2020	AZ	Guadalupe	14854	g	T	0.02375	800	gta	V	Tta	L	1	3/45836	1/9092	Nsyn
227	26_May_2020	AZ	Guadalupe	15103	c	T	0.0176678	566	cgc	R	Tgc	C	2	0/45836	0/9092	Nsyn
227	26_May_2020	AZ	Guadalupe	15406	g	T	0.259155	710	gct	A	Tct	S	11	6/45836	0/9092	Nsyn
227	26_May_2020	AZ	Guadalupe	15451	g	T	0.00835655	718	ggt	G	Tgt	C	1	2/45836	0/9092	Nsyn
227	26_May_2020	AZ	Guadalupe	15836	g	T	0.0319018	815	tgt	C	tTt	F	4	0/45836	0/9092	Nsyn
227	26_May_2020	AZ	Guadalupe	16141	g	C	0.0118064	847	gac	D	Cac	H	2	0/45836	0/9092	Nsyn
227	26_May_2020	AZ	Guadalupe	16141	g	T	0.0153483	847	gac	D	Tac	Y	3	2/45836	0/9092	Nsyn
227	26_May_2020	AZ	Guadalupe	16314	t	A	0.0781609	435	tgt	C	tgA	*	3	0/45836	0/9092	Nsyn
227	26_May_2020	AZ	Guadalupe	16628	a	G	0.0237288	295	aag	K	aGg	R	1	1/45836	1/9092	Nsyn
227	26_May_2020	AZ	Guadalupe	17058	g	T	0.0155317	837	atg	M	atT	I	5	3/45836	1/9092	Nsyn
227	26_May_2020	AZ	Guadalupe	17338	g	T	0.013289	602	gca	A	Tca	S	3	15/45836	1/9092	Nsyn
227	26_May_2020	AZ	Guadalupe	18602	a	T	0.0194805	770	cat	H	cTt	L	2	0/45836	0/9092	Nsyn
227	26_May_2020	AZ	Guadalupe	18713	c	T	0.0204678	342	gcc	A	gTc	V	1	71/45836	0/9092	Nsyn
227	26_May_2020	AZ	Guadalupe	19690	g	T	0.0205224	536	gtt	V	Ttt	F	5	0/45836	0/9092	Nsyn
227	26_May_2020	AZ	Guadalupe	20288	a	G	0.995851	241	gaa	E	gGa	G	23	1/45836	0/9092	Nsyn
227	26_May_2020	AZ	Guadalupe	21206	t	C	0.0100671	596	ctc	L	cCc	P	1	0/45836	0/9092	Nsyn
227	26_May_2020	AZ	Guadalupe	21224	g	T	0.0333333	600	tgg	W	tTg	L	2	0/45836	0/9092	Nsyn
227	26_May_2020	AZ	Guadalupe	21271	t	A	0.00932642	965	ttt	F	Att	I	3	0/45836	0/9092	Nsyn
227	26_May_2020	AZ	Guadalupe	21564	t	G	0.0212766	282	atg	M	aGg	R	1	0/45836	0/9092	Nsyn
227	26_May_2020	AZ	Guadalupe	22973	g	A	0.0383795	469	gaa	E	Aaa	K	2	0/45836	0/9092	Nsyn
227	26_May_2020	AZ	Guadalupe	23403	a	G	1	403	gat	D	gGt	G	52	33496/45836	6667/9092	Nsyn
227	26_May_2020	AZ	Guadalupe	23576	g	T	0.0356653	729	gct	A	Tct	S	2	0/45836	0/9092	Nsyn
227	26_May_2020	AZ	Guadalupe	25466	c	T	0.018598	699	cct	P	cTt	L	1	7/45836	1/9092	Nsyn
227	26_May_2020	AZ	Guadalupe	25651	t	C	0.0170524	821	ttt	F	Ctt	L	1	0/45836	0/9092	Nsyn
227	26_May_2020	AZ	Guadalupe	25904	c	T	0.0854271	199	tca	S	tTa	L	1	39/45836	9/9092	Nsyn
227	26_May_2020	AZ	Guadalupe	26246	t	C	0.00858896	815	atg	M	aCg	T	2	0/45836	0/9092	Nsyn
227	26_May_2020	AZ	Guadalupe	27090	g	C	0.0167015	479	gac	D	Cac	H	1	0/45836	0/9092	Nsyn
227	26_May_2020	AZ	Guadalupe	27090	g	T	0.0167015	479	gac	D	Tac	Y	1	0/45836	0/9092	Nsyn
227	26_May_2020	AZ	Guadalupe	27115	g	T	0.0372671	483	cgc	R	cTc	L	4	0/45836	0/9092	Nsyn
227	26_May_2020	AZ	Guadalupe	27233	t	C	0.0474138	232	ata	I	aCa	T	1	6/45836	0/9092	Nsyn
227	26_May_2020	AZ	Guadalupe	27518	g	A	0.00898204	668	ggc	G	gAc	D	2	0/45836	0/9092	Nsyn
227	26_May_2020	AZ	Guadalupe	27610	c	T	0.0200893	448	cac	H	Tac	Y	1	7/45836	0/9092	Nsyn
227	26_May_2020	AZ	Guadalupe	27793	t	C	0.0113422	529	ttt	F	tCt	S	1	1/45836	0/9092	Nsyn
227	26_May_2020	AZ	Guadalupe	27895	t	C	0.0101729	983	atg	M	aCg	T	1	2/45836	2/9092	Nsyn
227	26_May_2020	AZ	Guadalupe	27915	g	T	0.0154839	775	gga	G	Tga	*	1	23/45836	3/9092	Nsyn
227	26_May_2020	AZ	Guadalupe	27962	g	T	0.0160183	874	cag	Q	caT	H	4	3/45836	3/9092	Nsyn
227	26_May_2020	AZ	Guadalupe	27993	g	A	0.0104457	1436	gat	D	Aat	N	1	0/45836	0/9092	Nsyn
227	26_May_2020	AZ	Guadalupe	28368	g	A	0.00654664	1222	cgc	R	cAc	H	2	39/45836	1/9092	Nsyn
227	26_May_2020	AZ	Guadalupe	28409	c	T	0.0348548	1205	ccc	P	Tcc	S	3	0/45836	0/9092	Nsyn
227	26_May_2020	AZ	Guadalupe	28548	g	T	0.00928793	1938	aga	R	aTa	I	4	0/45836	0/9092	Nsyn
227	26_May_2020	AZ	Guadalupe	28557	g	T	0.0221154	1040	cgt	R	cTt	L	3	2/45836	0/9092	Nsyn
227	26_May_2020	AZ	Guadalupe	28638	c	G	0.00125628	796	ccc	P	cGc	R	1	0/45836	0/9092	Nsyn
227	26_May_2020	AZ	Guadalupe	28638	c	A	0.996231	796	ccc	P	cAc	H	28	0/45836	0/9092	Nsyn
227	26_May_2020	AZ	Guadalupe	29034	c	T	0.00884956	1356	gct	A	gTt	V	3	3/45836	1/9092	Nsyn
227	26_May_2020	AZ	Guadalupe	29240	g	A	0.025974	693	gaa	E	Aaa	K	1	0/45836	0/9092	Nsyn
227	26_May_2020	AZ	Guadalupe	29263	g	T	0.0229555	697	tgg	W	tgT	C	1	0/45836	0/9092	Nsyn
227	26_May_2020	AZ	Guadalupe	29367	c	T	0.0423654	1133	cca	P	cTa	L	2	5/45836	4/9092	Nsyn
227	26_May_2020	AZ	Guadalupe	238	t	G	0.0104302	767	NA	NA	NA	NA	3	1/45836	0/9092	Syn
227	26_May_2020	AZ	Guadalupe	241	c	T	1	769	NA	NA	NA	NA	52	32953/45836	6528/9092	Syn
227	26_May_2020	AZ	Guadalupe	355	c	T	0.0112835	709	ggc	G	ggT	G	1	4/45836	1/9092	Syn
227	26_May_2020	AZ	Guadalupe	556	c	T	0.00478796	1462	tac	Y	taT	Y	4	2/45836	2/9092	Syn
227	26_May_2020	AZ	Guadalupe	583	c	T	0.0232399	1463	gtc	V	gtT	V	2	40/45836	2/9092	Syn
227	26_May_2020	AZ	Guadalupe	2626	g	A	0.0116732	514	ggg	G	ggA	G	2	13/45836	3/9092	Syn
227	26_May_2020	AZ	Guadalupe	2899	t	C	0.015873	819	gct	A	gcC	A	1	0/45836	0/9092	Syn
227	26_May_2020	AZ	Guadalupe	3037	c	T	1	372	ttc	F	ttT	F	49	33404/45836	6645/9092	Syn
227	26_May_2020	AZ	Guadalupe	4579	t	A	0.0543131	313	ctt	L	ctA	L	1	18/45836	4/9092	Syn
227	26_May_2020	AZ	Guadalupe	5144	c	T	0.10917	229	cta	L	Tta	L	4	13/45836	1/9092	Syn
227	26_May_2020	AZ	Guadalupe	5281	c	T	0.031185	481	aac	N	aaT	N	2	2/45836	2/9092	Syn
227	26_May_2020	AZ	Guadalupe	8099	c	T	0.0274725	364	cta	L	Tta	L	2	1/45836	0/9092	Syn
227	26_May_2020	AZ	Guadalupe	10747	c	T	0.0106707	656	aac	N	aaT	N	1	5/45836	0/9092	Syn
227	26_May_2020	AZ	Guadalupe	11479	c	T	0.0242756	1277	atc	I	atT	I	1	1/45836	0/9092	Syn
227	26_May_2020	AZ	Guadalupe	12349	t	C	0.00791296	1011	gct	A	gcC	A	2	0/45836	0/9092	Syn
227	26_May_2020	AZ	Guadalupe	13126	g	T	0.0207756	722	ggg	G	ggT	G	2	4/45836	1/9092	Syn
227	26_May_2020	AZ	Guadalupe	13225	c	T	0.0246305	1015	tcc	S	tcT	S	4	6/45836	3/9092	Syn
227	26_May_2020	AZ	Guadalupe	15168	g	A	0.0374532	534	ttg	L	ttA	L	1	1/45836	1/9092	Syn
227	26_May_2020	AZ	Guadalupe	15273	c	T	0.00933333	750	aac	N	aaT	N	1	2/45836	0/9092	Syn
227	26_May_2020	AZ	Guadalupe	15738	c	T	0.0352113	284	ttc	F	ttT	F	1	21/45836	5/9092	Syn
227	26_May_2020	AZ	Guadalupe	17427	g	A	0.0132212	832	gtg	V	gtA	V	1	0/45836	0/9092	Syn
227	26_May_2020	AZ	Guadalupe	17550	c	T	0.0181452	496	ctc	L	ctT	L	7	14/45836	6/9092	Syn
227	26_May_2020	AZ	Guadalupe	19806	c	T	0.011745	596	aac	N	aaT	N	1	0/45836	0/9092	Syn
227	26_May_2020	AZ	Guadalupe	21231	a	G	0.0140318	1069	aca	T	acG	T	1	0/45836	0/9092	Syn
227	26_May_2020	AZ	Guadalupe	21360	a	G	0.00573614	1046	aca	T	acG	T	1	0/45836	0/9092	Syn
227	26_May_2020	AZ	Guadalupe	21721	c	T	1	318	gac	D	gaT	D	25	11/45836	6/9092	Syn
227	26_May_2020	AZ	Guadalupe	22951	t	C	0.031856	722	cct	P	ccC	P	4	1/45836	0/9092	Syn
227	26_May_2020	AZ	Guadalupe	24337	c	T	0.151079	139	aac	N	aaT	N	1	6/45836	1/9092	Syn
227	26_May_2020	AZ	Guadalupe	25467	t	C	0.0301724	696	cct	P	ccC	P	5	0/45836	0/9092	Syn
227	26_May_2020	AZ	Guadalupe	26256	c	T	0.0210084	476	ttc	F	ttT	F	5	47/45836	23/9092	Syn
227	26_May_2020	AZ	Guadalupe	26894	c	T	1	276	ctc	L	ctT	L	24	11/45836	0/9092	Syn
227	26_May_2020	AZ	Guadalupe	27196	c	T	0.0270936	406	NA	NA	NA	NA	1	0/45836	0/9092	Syn
227	26_May_2020	AZ	Guadalupe	28100	a	G	0.0104987	1143	tca	S	tcG	S	1	0/45836	0/9092	Syn
227	26_May_2020	AZ	Guadalupe	28196	t	C	0.00805369	745	cgt	R	cgC	R	1	0/45836	0/9092	Syn
227	26_May_2020	AZ	Guadalupe	28921	t	C	0.0175159	1256	gat	D	gaC	D	1	2/45836	2/9092	Syn
234	28_May_2020	AZ	TP06	510	g	T	0.00684151	1754	ggt	G	gTt	V	1	0/45836	0/9092	Nsyn
234	28_May_2020	AZ	TP06	899	t	C	0.0152217	1511	tca	S	Cca	P	1	0/45836	0/9092	Nsyn
234	28_May_2020	AZ	TP06	1134	a	G	0.0110803	1083	aag	K	aGg	R	1	0/45836	0/9092	Nsyn
234	28_May_2020	AZ	TP06	1301	a	T	0.0230326	521	act	T	Tct	S	1	0/45836	0/9092	Nsyn
234	28_May_2020	AZ	TP06	1310	t	G	0.00708502	988	ttg	L	Gtg	V	1	0/45836	0/9092	Nsyn
234	28_May_2020	AZ	TP06	1354	t	A	0.0147929	676	aat	N	aaA	K	1	0/45836	0/9092	Nsyn
234	28_May_2020	AZ	TP06	1418	g	T	0.0503704	675	gcc	A	Tcc	S	1	0/45836	0/9092	Nsyn
234	28_May_2020	AZ	TP06	1550	g	T	0.0149673	1069	gct	A	Tct	S	1	0/45836	0/9092	Nsyn
234	28_May_2020	AZ	TP06	2020	g	T	0.0170025	1588	atg	M	atT	I	1	0/45836	0/9092	Nsyn
234	28_May_2020	AZ	TP06	2897	g	T	0.0104575	765	gct	A	Tct	S	1	0/45836	0/9092	Nsyn
234	28_May_2020	AZ	TP06	3335	g	C	0.011215	535	gaa	E	Caa	Q	1	0/45836	0/9092	Nsyn
234	28_May_2020	AZ	TP06	4371	g	T	0.011984	751	gga	G	gTa	V	1	0/45836	0/9092	Nsyn
234	28_May_2020	AZ	TP06	5325	a	G	0.0640809	593	gag	E	gGg	G	1	0/45836	0/9092	Nsyn
234	28_May_2020	AZ	TP06	5378	g	C	0.037037	243	ggt	G	Cgt	R	1	0/45836	0/9092	Nsyn
234	28_May_2020	AZ	TP06	5447	g	T	0.029361	579	gtt	V	Ttt	F	1	0/45836	0/9092	Nsyn
234	28_May_2020	AZ	TP06	5858	g	A	0.0104712	573	gat	D	Aat	N	1	0/45836	0/9092	Nsyn
234	28_May_2020	AZ	TP06	5969	a	C	0.0256959	467	aaa	K	Caa	Q	1	0/45836	0/9092	Nsyn
234	28_May_2020	AZ	TP06	6241	g	A	0.0151007	596	tgg	W	tgA	*	1	0/45836	0/9092	Nsyn
234	28_May_2020	AZ	TP06	7515	g	T	0.0133556	599	aga	R	aTa	I	1	0/45836	0/9092	Nsyn
234	28_May_2020	AZ	TP06	7838	g	C	0.0436508	252	gac	D	Cac	H	1	0/45836	0/9092	Nsyn
234	28_May_2020	AZ	TP06	8049	t	A	0.0137741	726	gtt	V	gAt	D	1	0/45836	0/9092	Nsyn
234	28_May_2020	AZ	TP06	8372	g	A	0.0164271	487	gta	V	Ata	I	1	0/45836	0/9092	Nsyn
234	28_May_2020	AZ	TP06	9380	g	C	0.0329412	425	ggt	G	Cgt	R	1	0/45836	0/9092	Nsyn
234	28_May_2020	AZ	TP06	9851	g	C	0.0124069	806	gat	D	Cat	H	1	0/45836	0/9092	Nsyn
234	28_May_2020	AZ	TP06	9912	a	T	0.00425834	1409	tat	Y	tTt	F	1	0/45836	0/9092	Nsyn
234	28_May_2020	AZ	TP06	9965	c	T	0.00781759	1535	ctc	L	Ttc	F	1	0/45836	0/9092	Nsyn
234	28_May_2020	AZ	TP06	10004	g	T	0.00911458	1536	gat	D	Tat	Y	1	0/45836	0/9092	Nsyn
234	28_May_2020	AZ	TP06	10185	g	T	0.0215827	834	tgc	C	tTc	F	1	0/45836	0/9092	Nsyn
234	28_May_2020	AZ	TP06	11272	g	C	0.0167364	717	atg	M	atC	I	1	0/45836	0/9092	Nsyn
234	28_May_2020	AZ	TP06	11594	c	G	0.0118624	843	cag	Q	Gag	E	1	0/45836	0/9092	Nsyn
234	28_May_2020	AZ	TP06	11722	g	T	0.00866337	808	gag	E	gaT	D	1	0/45836	0/9092	Nsyn
234	28_May_2020	AZ	TP06	11873	g	T	0.00945946	740	gta	V	Tta	L	1	0/45836	0/9092	Nsyn
234	28_May_2020	AZ	TP06	12269	g	A	0.0108696	828	gaa	E	Aaa	K	1	0/45836	0/9092	Nsyn
234	28_May_2020	AZ	TP06	12581	a	G	0.00953778	1363	agt	S	Ggt	G	1	0/45836	0/9092	Nsyn
234	28_May_2020	AZ	TP06	12833	g	T	0.0195822	766	gat	D	Tat	Y	1	0/45836	0/9092	Nsyn
234	28_May_2020	AZ	TP06	12903	g	T	0.156028	141	tgt	C	tTt	F	1	0/45836	0/9092	Nsyn
234	28_May_2020	AZ	TP06	13334	g	C	0.0100376	797	gct	A	Cct	P	1	0/45836	0/9092	Nsyn
234	28_May_2020	AZ	TP06	13410	g	T	0.0297143	875	agt	S	aTt	I	1	0/45836	0/9092	Nsyn
234	28_May_2020	AZ	TP06	13846	g	T	0.0104575	765	gaa	E	Taa	*	1	0/45836	0/9092	Nsyn
234	28_May_2020	AZ	TP06	13865	t	A	0.0151707	791	tta	L	tAa	*	1	0/45836	0/9092	Nsyn
234	28_May_2020	AZ	TP06	13903	g	T	0.0105093	1237	gat	D	Tat	Y	1	0/45836	0/9092	Nsyn
234	28_May_2020	AZ	TP06	14558	t	C	0.0177515	338	gtg	V	gCg	A	1	0/45836	0/9092	Nsyn
234	28_May_2020	AZ	TP06	14563	g	A	0.0241692	331	gct	A	Act	T	1	0/45836	0/9092	Nsyn
234	28_May_2020	AZ	TP06	14567	c	T	0.0240964	332	gct	A	gTt	V	1	0/45836	0/9092	Nsyn
234	28_May_2020	AZ	TP06	14642	t	G	0.022792	351	ctt	L	cGt	R	1	0/45836	0/9092	Nsyn
234	28_May_2020	AZ	TP06	14701	g	C	0.039261	433	gac	D	Cac	H	1	0/45836	0/9092	Nsyn
234	28_May_2020	AZ	TP06	14816	a	T	0.0224215	446	aat	N	aTt	I	1	0/45836	0/9092	Nsyn
234	28_May_2020	AZ	TP06	14900	g	T	0.0298165	436	tgt	C	tTt	F	1	0/45836	0/9092	Nsyn
234	28_May_2020	AZ	TP06	15727	g	T	0.060241	249	gtt	V	Ttt	F	1	0/45836	0/9092	Nsyn
234	28_May_2020	AZ	TP06	15734	g	T	0.0679887	353	tgt	C	tTt	F	1	0/45836	0/9092	Nsyn
234	28_May_2020	AZ	TP06	15820	a	T	0.00867052	1038	atg	M	Ttg	L	1	0/45836	0/9092	Nsyn
234	28_May_2020	AZ	TP06	15965	g	T	0.0195652	460	tgt	C	tTt	F	1	0/45836	0/9092	Nsyn
234	28_May_2020	AZ	TP06	16268	a	G	0.0187354	427	cag	Q	cGg	R	1	0/45836	0/9092	Nsyn
234	28_May_2020	AZ	TP06	16935	g	C	0.02118	661	atg	M	atC	I	1	0/45836	0/9092	Nsyn
234	28_May_2020	AZ	TP06	16980	a	C	0.0147992	473	aga	R	agC	S	1	0/45836	0/9092	Nsyn
234	28_May_2020	AZ	TP06	17279	t	C	0.014574	892	gtg	V	gCg	A	1	0/45836	0/9092	Nsyn
234	28_May_2020	AZ	TP06	17388	g	T	0.00844854	1302	ttg	L	ttT	F	1	0/45836	0/9092	Nsyn
234	28_May_2020	AZ	TP06	17824	a	T	0.0421875	640	act	T	Tct	S	1	0/45836	0/9092	Nsyn
234	28_May_2020	AZ	TP06	17935	a	G	0.010274	876	aga	R	Gga	G	1	0/45836	0/9092	Nsyn
234	28_May_2020	AZ	TP06	18290	g	T	0.0210136	809	cgt	R	cTt	L	1	0/45836	0/9092	Nsyn
234	28_May_2020	AZ	TP06	18302	g	T	0.00998004	1002	ggc	G	gTc	V	1	0/45836	0/9092	Nsyn
234	28_May_2020	AZ	TP06	18848	c	G	0.0145228	964	gct	A	gGt	G	1	0/45836	0/9092	Nsyn
234	28_May_2020	AZ	TP06	19325	c	A	0.0528	625	cca	P	cAa	Q	1	0/45836	0/9092	Nsyn
234	28_May_2020	AZ	TP06	19564	t	G	0.0258065	310	tgg	W	Ggg	G	1	0/45836	0/9092	Nsyn
234	28_May_2020	AZ	TP06	19778	t	C	0.0140845	710	gta	V	gCa	A	1	0/45836	0/9092	Nsyn
234	28_May_2020	AZ	TP06	20224	g	A	0.0191571	522	gaa	E	Aaa	K	1	0/45836	0/9092	Nsyn
234	28_May_2020	AZ	TP06	20326	g	T	0.0275862	290	gtt	V	Ttt	F	1	0/45836	0/9092	Nsyn
234	28_May_2020	AZ	TP06	20853	g	C	0.0146819	613	atg	M	atC	I	1	0/45836	0/9092	Nsyn
234	28_May_2020	AZ	TP06	22353	c	T	0.0125858	874	gct	A	gTt	V	1	0/45836	0/9092	Nsyn
234	28_May_2020	AZ	TP06	22773	g	T	0.0163551	428	ggt	G	gTt	V	1	0/45836	0/9092	Nsyn
234	28_May_2020	AZ	TP06	23006	g	C	0.0247934	363	ggt	G	Cgt	R	1	0/45836	0/9092	Nsyn
234	28_May_2020	AZ	TP06	23097	t	C	0.0111821	626	gta	V	gCa	A	1	0/45836	0/9092	Nsyn
234	28_May_2020	AZ	TP06	23747	g	A	0.0212314	471	gtg	V	Atg	M	1	0/45836	0/9092	Nsyn
234	28_May_2020	AZ	TP06	24605	g	T	0.0141988	493	gct	A	Tct	S	1	0/45836	0/9092	Nsyn
234	28_May_2020	AZ	TP06	24655	g	T	0.00846433	827	gag	E	gaT	D	1	0/45836	0/9092	Nsyn
234	28_May_2020	AZ	TP06	24926	g	C	0.027933	537	gtg	V	Ctg	L	1	0/45836	0/9092	Nsyn
234	28_May_2020	AZ	TP06	25883	c	G	0.0361842	304	act	T	aGt	S	1	0/45836	0/9092	Nsyn
234	28_May_2020	AZ	TP06	26000	t	C	0.0135922	515	tta	L	tCa	S	1	0/45836	0/9092	Nsyn
234	28_May_2020	AZ	TP06	26015	c	T	0.0365169	356	act	T	aTt	I	1	0/45836	0/9092	Nsyn
234	28_May_2020	AZ	TP06	26128	a	T	0.00662739	1358	att	I	Ttt	F	1	0/45836	0/9092	Nsyn
234	28_May_2020	AZ	TP06	26785	t	C	0.0127451	1020	gta	V	gCa	A	1	0/45836	0/9092	Nsyn
234	28_May_2020	AZ	TP06	26877	c	T	0.0155763	642	ctt	L	Ttt	F	1	0/45836	0/9092	Nsyn
234	28_May_2020	AZ	TP06	27062	a	T	0.00877193	912	aaa	K	aaT	N	1	0/45836	0/9092	Nsyn
234	28_May_2020	AZ	TP06	27668	a	G	0.021692	922	gaa	E	gGa	G	1	0/45836	0/9092	Nsyn
234	28_May_2020	AZ	TP06	28176	t	A	0.0212202	377	ttg	L	Atg	M	1	0/45836	0/9092	Nsyn
234	28_May_2020	AZ	TP06	28188	g	A	0.0192963	881	gta	V	Ata	I	1	0/45836	0/9092	Nsyn
234	28_May_2020	AZ	TP06	28449	a	T	0.0152339	919	cat	H	cTt	L	1	0/45836	0/9092	Nsyn
234	28_May_2020	AZ	TP06	28563	g	T	0.028063	1461	ggt	G	gTt	V	1	0/45836	0/9092	Nsyn
234	28_May_2020	AZ	TP06	28565	g	C	0.0103377	1451	gac	D	Cac	H	1	0/45836	0/9092	Nsyn
234	28_May_2020	AZ	TP06	28590	c	T	0.00466744	1714	cca	P	cTa	L	1	0/45836	0/9092	Nsyn
234	28_May_2020	AZ	TP06	28803	g	T	0.00743889	941	aga	R	aTa	I	1	0/45836	0/9092	Nsyn
234	28_May_2020	AZ	TP06	28861	t	A	0.0246792	1013	aat	N	aaA	K	1	0/45836	0/9092	Nsyn
234	28_May_2020	AZ	TP06	1603	t	A	0.00992908	705	ctt	L	ctA	L	1	0/45836	0/9092	Syn
234	28_May_2020	AZ	TP06	2227	c	G	0.0178817	1454	acc	T	acG	T	1	0/45836	0/9092	Syn
234	28_May_2020	AZ	TP06	10660	t	A	0.0231481	432	gtt	V	gtA	V	1	0/45836	0/9092	Syn
234	28_May_2020	AZ	TP06	12184	t	G	0.0216535	508	tct	S	tcG	S	1	0/45836	0/9092	Syn
234	28_May_2020	AZ	TP06	12607	t	A	0.00587803	1361	att	I	atA	I	1	0/45836	0/9092	Syn
234	28_May_2020	AZ	TP06	13596	t	C	0.0104302	767	aat	N	aaC	N	1	0/45836	0/9092	Syn
234	28_May_2020	AZ	TP06	18714	c	A	0.0519031	289	gcc	A	gcA	A	1	0/45836	0/9092	Syn
234	28_May_2020	AZ	TP06	22307	t	C	0.0161787	1298	ttg	L	Ctg	L	1	0/45836	0/9092	Syn
234	28_May_2020	AZ	TP06	23659	t	G	0.0114007	614	ctt	L	ctG	L	1	0/45836	0/9092	Syn
234	28_May_2020	AZ	TP06	23977	a	T	0.0135135	444	ata	I	atT	I	1	0/45836	0/9092	Syn
234	28_May_2020	AZ	TP06	24688	t	C	0.0124666	1123	ttt	F	ttC	F	1	0/45836	0/9092	Syn
234	28_May_2020	AZ	TP06	25150	t	C	0.0434783	368	tct	S	tcC	S	1	0/45836	0/9092	Syn
234	28_May_2020	AZ	TP06	25524	a	T	0.0583215	703	gga	G	ggT	G	1	0/45836	0/9092	Syn
234	28_May_2020	AZ	TP06	26214	t	C	0.0277443	829	cct	P	ccC	P	1	0/45836	0/9092	Syn
234	28_May_2020	AZ	TP06	26323	t	C	0.028451	949	ttg	L	Ctg	L	1	0/45836	0/9092	Syn
234	28_May_2020	AZ	TP06	27848	a	T	0.00806452	1364	tca	S	tcT	S	1	0/45836	0/9092	Syn
234	28_May_2020	AZ	TP06	29532	a	G	0.013245	906	taa	*	tGa	*	1	0/45836	0/9092	Syn
234	28_May_2020	AZ	TP06	335	c	T	0.153015	1111	cgc	R	Tgc	C	7	23/45836	2/9092	Nsyn
234	28_May_2020	AZ	TP06	509	g	T	0.00910125	1758	ggt	G	Tgt	C	2	0/45836	0/9092	Nsyn
234	28_May_2020	AZ	TP06	645	g	A	0.0213244	891	ggt	G	gAt	D	1	1/45836	0/9092	Nsyn
234	28_May_2020	AZ	TP06	662	g	T	0.010101	891	ggc	G	Tgc	C	2	2/45836	0/9092	Nsyn
234	28_May_2020	AZ	TP06	663	g	C	0.0112233	891	ggc	G	gCc	A	1	0/45836	0/9092	Nsyn
234	28_May_2020	AZ	TP06	728	g	C	0.00889097	2137	gaa	E	Caa	Q	1	0/45836	0/9092	Nsyn
234	28_May_2020	AZ	TP06	740	g	A	0.00656353	2133	gaa	E	Aaa	K	2	3/45836	1/9092	Nsyn
234	28_May_2020	AZ	TP06	777	g	T	0.017101	1228	cgt	R	cTt	L	1	0/45836	0/9092	Nsyn
234	28_May_2020	AZ	TP06	789	g	T	0.0252443	1228	cgt	R	cTt	L	2	0/45836	0/9092	Nsyn
234	28_May_2020	AZ	TP06	845	g	A	0.0287356	1740	gat	D	Aat	N	1	0/45836	0/9092	Nsyn
234	28_May_2020	AZ	TP06	848	g	T	0.020339	1770	ggc	G	Tgc	C	4	3/45836	0/9092	Nsyn
234	28_May_2020	AZ	TP06	905	a	G	0.00464499	1507	act	T	Gct	A	1	0/45836	0/9092	Nsyn
234	28_May_2020	AZ	TP06	944	g	T	0.00543109	1473	ggt	G	Tgt	C	2	0/45836	0/9092	Nsyn
234	28_May_2020	AZ	TP06	1191	c	T	0.0117302	1364	cca	P	cTa	L	2	36/45836	8/9092	Nsyn
234	28_May_2020	AZ	TP06	1244	g	T	0.00839329	1668	ggt	G	Tgt	C	1	0/45836	0/9092	Nsyn
234	28_May_2020	AZ	TP06	1247	g	A	0.0101371	1677	gaa	E	Aaa	K	4	0/45836	0/9092	Nsyn
234	28_May_2020	AZ	TP06	1338	g	T	0.0104012	673	ggt	G	gTt	V	2	0/45836	0/9092	Nsyn
234	28_May_2020	AZ	TP06	1347	c	T	0.0626866	670	ccc	P	cTc	L	1	3/45836	0/9092	Nsyn
234	28_May_2020	AZ	TP06	1355	g	T	0.0134128	671	gct	A	Tct	S	1	13/45836	0/9092	Nsyn
234	28_May_2020	AZ	TP06	1462	g	T	0.0235955	890	aag	K	aaT	N	1	1/45836	0/9092	Nsyn
234	28_May_2020	AZ	TP06	1533	g	C	0.00938967	1065	tgg	W	tCg	S	2	0/45836	0/9092	Nsyn
234	28_May_2020	AZ	TP06	1938	c	T	0.0221811	541	tct	S	tTt	F	1	8/45836	0/9092	Nsyn
234	28_May_2020	AZ	TP06	1968	c	T	0.0164399	1764	aca	T	aTa	I	1	24/45836	2/9092	Nsyn
234	28_May_2020	AZ	TP06	2003	c	G	0.0137672	1598	ctc	L	Gtc	V	1	0/45836	0/9092	Nsyn
234	28_May_2020	AZ	TP06	2060	g	C	0.00812065	862	gcc	A	Ccc	P	1	0/45836	0/9092	Nsyn
234	28_May_2020	AZ	TP06	2060	g	A	0.0150812	862	gcc	A	Acc	T	1	0/45836	0/9092	Nsyn
234	28_May_2020	AZ	TP06	2195	g	C	0.0198962	1156	gac	D	Cac	H	1	0/45836	0/9092	Nsyn
234	28_May_2020	AZ	TP06	2195	g	T	0.0129758	1156	gac	D	Tac	Y	1	0/45836	0/9092	Nsyn
234	28_May_2020	AZ	TP06	2231	g	T	0.00627178	1435	gct	A	Tct	S	3	1/45836	1/9092	Nsyn
234	28_May_2020	AZ	TP06	2305	g	C	0.0156815	829	aag	K	aaC	N	3	0/45836	0/9092	Nsyn
234	28_May_2020	AZ	TP06	2531	g	T	0.0174129	402	gtt	V	Ttt	F	1	1/45836	0/9092	Nsyn
234	28_May_2020	AZ	TP06	2675	c	A	0.0123077	650	cct	P	Act	T	1	4/45836	0/9092	Nsyn
234	28_May_2020	AZ	TP06	3261	c	T	0.0402299	522	aca	T	aTa	I	1	38/45836	1/9092	Nsyn
234	28_May_2020	AZ	TP06	3416	a	C	0.0238612	461	aag	K	Cag	Q	1	1/45836	1/9092	Nsyn
234	28_May_2020	AZ	TP06	3692	g	A	0.0117801	764	gtt	V	Att	I	1	1/45836	0/9092	Nsyn
234	28_May_2020	AZ	TP06	3838	g	C	0.027248	367	ttg	L	ttC	F	1	0/45836	0/9092	Nsyn
234	28_May_2020	AZ	TP06	3839	g	A	0.0273224	366	gaa	E	Aaa	K	1	0/45836	0/9092	Nsyn
234	28_May_2020	AZ	TP06	4058	c	T	0.027027	333	cca	P	Tca	S	1	3/45836	0/9092	Nsyn
234	28_May_2020	AZ	TP06	4124	g	T	0.0773931	491	gtg	V	Ttg	L	1	0/45836	0/9092	Nsyn
234	28_May_2020	AZ	TP06	4142	g	T	0.0141988	493	gag	E	Tag	*	1	1/45836	0/9092	Nsyn
234	28_May_2020	AZ	TP06	4399	g	T	0.0261283	421	atg	M	atT	I	2	15/45836	2/9092	Nsyn
234	28_May_2020	AZ	TP06	5023	g	T	0.0254372	629	atg	M	atT	I	2	1/45836	0/9092	Nsyn
234	28_May_2020	AZ	TP06	5135	g	T	0.0143149	489	gat	D	Tat	Y	2	0/45836	0/9092	Nsyn
234	28_May_2020	AZ	TP06	5425	g	T	0.0243478	575	aag	K	aaT	N	2	12/45836	0/9092	Nsyn
234	28_May_2020	AZ	TP06	5513	g	C	0.0497512	804	gtg	V	Ctg	L	1	0/45836	0/9092	Nsyn
234	28_May_2020	AZ	TP06	5523	a	G	0.0233415	814	aaa	K	aGa	R	22	0/45836	0/9092	Nsyn
234	28_May_2020	AZ	TP06	5564	g	C	0.0481481	270	gct	A	Cct	P	1	0/45836	0/9092	Nsyn
234	28_May_2020	AZ	TP06	6236	g	A	0.0150502	598	gtt	V	Att	I	4	1/45836	0/9092	Nsyn
234	28_May_2020	AZ	TP06	6245	g	T	0.0133111	601	gtt	V	Ttt	F	2	0/45836	0/9092	Nsyn
234	28_May_2020	AZ	TP06	6522	t	G	0.0148148	405	att	I	aGt	S	1	0/45836	0/9092	Nsyn
234	28_May_2020	AZ	TP06	6543	c	T	0.593284	268	aca	T	aTa	I	14	16/45836	2/9092	Nsyn
234	28_May_2020	AZ	TP06	7115	g	C	0.0178571	504	ggt	G	Cgt	R	1	0/45836	0/9092	Nsyn
234	28_May_2020	AZ	TP06	7115	g	A	0.0357143	504	ggt	G	Agt	S	2	0/45836	0/9092	Nsyn
234	28_May_2020	AZ	TP06	7306	g	T	0.0189274	951	atg	M	atT	I	2	0/45836	0/9092	Nsyn
234	28_May_2020	AZ	TP06	7328	g	T	0.010574	662	gca	A	Tca	S	1	1/45836	0/9092	Nsyn
234	28_May_2020	AZ	TP06	7358	a	G	0.0257732	388	atg	M	Gtg	V	1	0/45836	0/9092	Nsyn
234	28_May_2020	AZ	TP06	7615	g	A	0.0108959	826	tgg	W	tgA	*	3	0/45836	0/9092	Nsyn
234	28_May_2020	AZ	TP06	7743	g	T	0.0337478	563	agt	S	aTt	I	3	3/45836	1/9092	Nsyn
234	28_May_2020	AZ	TP06	7756	g	T	0.0588235	748	aag	K	aaT	N	12	8/45836	5/9092	Nsyn
234	28_May_2020	AZ	TP06	7865	g	A	0.0263158	532	ggt	G	Agt	S	1	0/45836	0/9092	Nsyn
234	28_May_2020	AZ	TP06	7878	t	C	0.0376266	691	att	I	aCt	T	1	1/45836	1/9092	Nsyn
234	28_May_2020	AZ	TP06	7911	g	T	0.00881612	794	tgt	C	tTt	F	1	2/45836	0/9092	Nsyn
234	28_May_2020	AZ	TP06	8236	g	T	0.461874	459	ttg	L	ttT	F	13	0/45836	0/9092	Nsyn
234	28_May_2020	AZ	TP06	8375	g	T	0.0287474	487	gca	A	Tca	S	3	0/45836	0/9092	Nsyn
234	28_May_2020	AZ	TP06	8939	g	T	0.0928571	420	gtt	V	Ttt	F	1	0/45836	0/9092	Nsyn
234	28_May_2020	AZ	TP06	9158	c	T	0.0187166	748	cct	P	Tct	S	2	1/45836	0/9092	Nsyn
234	28_May_2020	AZ	TP06	9267	g	C	0.0097561	1025	agt	S	aCt	T	1	0/45836	0/9092	Nsyn
234	28_May_2020	AZ	TP06	9332	g	C	0.0116279	688	gct	A	Cct	P	2	0/45836	0/9092	Nsyn
234	28_May_2020	AZ	TP06	9928	g	A	0.00639205	1408	atg	M	atA	I	1	0/45836	0/9092	Nsyn
234	28_May_2020	AZ	TP06	9974	g	C	0.0078125	1536	gct	A	Cct	P	2	0/45836	0/9092	Nsyn
234	28_May_2020	AZ	TP06	9983	g	A	0.0359712	1529	gac	D	Aac	N	2	1/45836	0/9092	Nsyn
234	28_May_2020	AZ	TP06	10059	g	T	0.00731261	1641	ggt	G	gTt	V	2	0/45836	0/9092	Nsyn
234	28_May_2020	AZ	TP06	10112	g	T	0.00904159	2212	gta	V	Tta	L	3	3/45836	1/9092	Nsyn
234	28_May_2020	AZ	TP06	10202	c	T	0.0254545	550	ctt	L	Ttt	F	1	13/45836	0/9092	Nsyn
234	28_May_2020	AZ	TP06	10328	g	T	0.00851582	822	gat	D	Tat	Y	1	0/45836	0/9092	Nsyn
234	28_May_2020	AZ	TP06	10540	g	T	0.0278422	862	atg	M	atT	I	1	3/45836	0/9092	Nsyn
234	28_May_2020	AZ	TP06	10563	g	A	0.027027	444	gga	G	gAa	E	1	0/45836	0/9092	Nsyn
234	28_May_2020	AZ	TP06	10643	g	T	0.0185185	432	gac	D	Tac	Y	1	0/45836	0/9092	Nsyn
234	28_May_2020	AZ	TP06	10793	g	T	0.015544	386	gtt	V	Ttt	F	2	8/45836	6/9092	Nsyn
234	28_May_2020	AZ	TP06	11410	g	T	0.0259434	848	ttg	L	ttT	F	1	0/45836	0/9092	Nsyn
234	28_May_2020	AZ	TP06	11453	g	T	0.0117647	850	gcc	A	Tcc	S	1	1/45836	0/9092	Nsyn
234	28_May_2020	AZ	TP06	11460	c	A	0.0457746	852	tcc	S	tAc	Y	1	1/45836	1/9092	Nsyn
234	28_May_2020	AZ	TP06	11804	g	T	0.0180072	833	gtt	V	Ttt	F	5	0/45836	0/9092	Nsyn
234	28_May_2020	AZ	TP06	11855	g	A	0.0107143	840	gat	D	Aat	N	2	0/45836	0/9092	Nsyn
234	28_May_2020	AZ	TP06	11937	g	T	0.0152801	589	tgt	C	tTt	F	3	0/45836	0/9092	Nsyn
234	28_May_2020	AZ	TP06	12067	g	T	0.024911	562	atg	M	atT	I	9	9/45836	0/9092	Nsyn
234	28_May_2020	AZ	TP06	12248	g	T	0.0532995	394	gca	A	Tca	S	1	1/45836	0/9092	Nsyn
234	28_May_2020	AZ	TP06	12261	g	T	0.0145278	826	cgt	R	cTt	L	1	1/45836	0/9092	Nsyn
234	28_May_2020	AZ	TP06	12395	g	A	0.00976909	1126	gca	A	Aca	T	1	1/45836	0/9092	Nsyn
234	28_May_2020	AZ	TP06	12518	g	C	0.0223945	1161	gat	D	Cat	H	2	0/45836	0/9092	Nsyn
234	28_May_2020	AZ	TP06	12578	g	T	0.0220126	1272	gat	D	Tat	Y	3	1/45836	0/9092	Nsyn
234	28_May_2020	AZ	TP06	12606	t	A	0.00588668	1359	att	I	aAt	N	1	0/45836	0/9092	Nsyn
234	28_May_2020	AZ	TP06	12609	g	T	0.0059657	1341	agt	S	aTt	I	2	1/45836	0/9092	Nsyn
234	28_May_2020	AZ	TP06	12636	g	T	0.00589102	1358	tgg	W	tTg	L	4	0/45836	0/9092	Nsyn
234	28_May_2020	AZ	TP06	12798	g	T	0.0413437	387	ggt	G	gTt	V	2	0/45836	0/9092	Nsyn
234	28_May_2020	AZ	TP06	12812	g	C	0.0179487	780	gca	A	Cca	P	1	0/45836	0/9092	Nsyn
234	28_May_2020	AZ	TP06	12860	a	G	0.0191898	469	agt	S	Ggt	G	1	0/45836	0/9092	Nsyn
234	28_May_2020	AZ	TP06	13118	g	C	0.05	880	gct	A	Cct	P	1	0/45836	0/9092	Nsyn
234	28_May_2020	AZ	TP06	13173	g	T	0.00877646	1937	ggt	G	gTt	V	1	0/45836	0/9092	Nsyn
234	28_May_2020	AZ	TP06	13232	g	T	0.01553	1481	ggt	G	Tgt	C	2	0/45836	0/9092	Nsyn
234	28_May_2020	AZ	TP06	13435	g	T	0.0366599	982	atg	M	atT	I	1	0/45836	0/9092	Nsyn
234	28_May_2020	AZ	TP06	13618	g	T	0.0688406	276	gac	D	Tac	Y	1	2/45836	0/9092	Nsyn
234	28_May_2020	AZ	TP06	13911	c	A	0.382406	1114	ttc	F	ttA	L	10	0/45836	0/9092	Nsyn
234	28_May_2020	AZ	TP06	13934	t	C	0.019084	524	ttt	F	tCt	S	2	0/45836	0/9092	Nsyn
234	28_May_2020	AZ	TP06	14218	g	T	0.0507042	355	gac	D	Tac	Y	1	1/45836	0/9092	Nsyn
234	28_May_2020	AZ	TP06	14229	g	T	0.185366	615	aag	K	aaT	N	5	1/45836	1/9092	Nsyn
234	28_May_2020	AZ	TP06	14408	c	T	0.943396	318	cct	P	cTt	L	51	33433/45836	6668/9092	Nsyn
234	28_May_2020	AZ	TP06	14432	g	A	0.0377358	318	aga	R	aAa	K	2	0/45836	0/9092	Nsyn
234	28_May_2020	AZ	TP06	15004	g	T	0.0396825	378	gag	E	Tag	*	2	1/45836	0/9092	Nsyn
234	28_May_2020	AZ	TP06	15016	g	T	0.0341463	205	gca	A	Tca	S	1	7/45836	0/9092	Nsyn
234	28_May_2020	AZ	TP06	15028	t	C	0.0108254	739	tat	Y	Cat	H	2	0/45836	0/9092	Nsyn
234	28_May_2020	AZ	TP06	15157	c	A	0.0101695	590	caa	Q	Aaa	K	1	0/45836	0/9092	Nsyn
234	28_May_2020	AZ	TP06	15233	g	T	0.0269058	669	tgg	W	tTg	L	1	1/45836	1/9092	Nsyn
234	28_May_2020	AZ	TP06	15406	g	T	0.0436321	848	gct	A	Tct	S	11	6/45836	0/9092	Nsyn
234	28_May_2020	AZ	TP06	15438	g	A	0.00810185	864	atg	M	atA	I	1	0/45836	0/9092	Nsyn
234	28_May_2020	AZ	TP06	15493	g	T	0.0170316	822	gcc	A	Tcc	S	1	0/45836	0/9092	Nsyn
234	28_May_2020	AZ	TP06	15493	g	C	0.0231144	822	gcc	A	Ccc	P	1	0/45836	0/9092	Nsyn
234	28_May_2020	AZ	TP06	15658	g	T	0.0123223	1055	gac	D	Tac	Y	2	0/45836	0/9092	Nsyn
234	28_May_2020	AZ	TP06	15670	g	T	0.028626	1048	gag	E	Tag	*	1	0/45836	0/9092	Nsyn
234	28_May_2020	AZ	TP06	15796	c	T	0.00629496	1112	ctt	L	Ttt	F	5	0/45836	0/9092	Nsyn
234	28_May_2020	AZ	TP06	15884	a	G	0.00904605	1216	caa	Q	cGa	R	2	0/45836	0/9092	Nsyn
234	28_May_2020	AZ	TP06	17058	g	T	0.021021	999	atg	M	atT	I	5	3/45836	1/9092	Nsyn
234	28_May_2020	AZ	TP06	17491	c	T	0.0116487	1116	cca	P	Tca	S	1	4/45836	0/9092	Nsyn
234	28_May_2020	AZ	TP06	17706	g	C	0.0406977	516	agg	R	agC	S	2	0/45836	0/9092	Nsyn
234	28_May_2020	AZ	TP06	17756	g	A	0.010551	853	aga	R	aAa	K	2	3/45836	0/9092	Nsyn
234	28_May_2020	AZ	TP06	17760	a	C	0.0140351	855	aaa	K	aaC	N	1	0/45836	0/9092	Nsyn
234	28_May_2020	AZ	TP06	17944	g	T	0.018244	877	gta	V	Tta	L	3	56/45836	0/9092	Nsyn
234	28_May_2020	AZ	TP06	18225	g	A	0.0338028	710	atg	M	atA	I	3	0/45836	0/9092	Nsyn
234	28_May_2020	AZ	TP06	18368	g	T	0.0220418	862	ggt	G	gTt	V	6	0/45836	0/9092	Nsyn
234	28_May_2020	AZ	TP06	18546	g	T	0.0394161	685	atg	M	atT	I	1	3/45836	0/9092	Nsyn
234	28_May_2020	AZ	TP06	18574	g	A	0.00854701	702	gac	D	Aac	N	1	0/45836	0/9092	Nsyn
234	28_May_2020	AZ	TP06	18602	a	T	0.0178571	728	cat	H	cTt	L	2	0/45836	0/9092	Nsyn
234	28_May_2020	AZ	TP06	19006	g	T	0.00991501	706	gca	A	Tca	S	1	2/45836	0/9092	Nsyn
234	28_May_2020	AZ	TP06	19083	g	C	0.0216509	739	tgg	W	tgC	C	2	0/45836	0/9092	Nsyn
234	28_May_2020	AZ	TP06	19235	g	T	0.0121294	742	tgt	C	tTt	F	2	0/45836	0/9092	Nsyn
234	28_May_2020	AZ	TP06	19292	g	T	0.00912863	1205	agt	S	aTt	I	3	1/45836	0/9092	Nsyn
234	28_May_2020	AZ	TP06	19620	g	T	0.0110497	905	cag	Q	caT	H	2	0/45836	0/9092	Nsyn
234	28_May_2020	AZ	TP06	19687	c	T	0.0364742	329	cca	P	Tca	S	1	2/45836	0/9092	Nsyn
234	28_May_2020	AZ	TP06	19777	g	T	0.0126404	712	gta	V	Tta	L	1	0/45836	0/9092	Nsyn
234	28_May_2020	AZ	TP06	20015	a	G	0.00769231	910	gac	D	gGc	G	1	5/45836	0/9092	Nsyn
234	28_May_2020	AZ	TP06	20102	g	T	0.0112263	1158	agt	S	aTt	I	2	9/45836	0/9092	Nsyn
234	28_May_2020	AZ	TP06	20104	c	G	0.0224525	1158	ctt	L	Gtt	V	2	0/45836	0/9092	Nsyn
234	28_May_2020	AZ	TP06	20288	a	G	0.942363	347	gaa	E	gGa	G	23	1/45836	0/9092	Nsyn
234	28_May_2020	AZ	TP06	20725	g	C	0.00666032	1051	gaa	E	Caa	Q	1	0/45836	0/9092	Nsyn
234	28_May_2020	AZ	TP06	20759	c	T	0.0340522	881	gca	A	gTa	V	3	8/45836	1/9092	Nsyn
234	28_May_2020	AZ	TP06	21204	g	T	0.011194	804	aag	K	aaT	N	2	21/45836	0/9092	Nsyn
234	28_May_2020	AZ	TP06	21225	g	T	0.00986436	811	tgg	W	tgT	C	2	2/45836	0/9092	Nsyn
234	28_May_2020	AZ	TP06	21242	c	T	0.197849	1395	act	T	aTt	I	4	44/45836	0/9092	Nsyn
234	28_May_2020	AZ	TP06	21840	c	T	0.00977199	614	gct	A	gTt	V	1	3/45836	1/9092	Nsyn
234	28_May_2020	AZ	TP06	22073	g	T	0.0159858	563	gtc	V	Ttc	F	1	0/45836	0/9092	Nsyn
234	28_May_2020	AZ	TP06	22226	g	A	0.0103986	577	gct	A	Act	T	2	0/45836	0/9092	Nsyn
234	28_May_2020	AZ	TP06	22232	g	C	0.00896191	1339	gaa	E	Caa	Q	1	2/45836	0/9092	Nsyn
234	28_May_2020	AZ	TP06	22256	g	A	0.00773994	1292	ggt	G	Agt	S	1	0/45836	0/9092	Nsyn
234	28_May_2020	AZ	TP06	23291	c	T	0.00771775	907	cgt	R	Tgt	C	2	0/45836	0/9092	Nsyn
234	28_May_2020	AZ	TP06	23403	a	G	1	617	gat	D	gGt	G	52	33496/45836	6667/9092	Nsyn
234	28_May_2020	AZ	TP06	23610	g	T	0.0267327	1010	cgg	R	cTg	L	1	0/45836	0/9092	Nsyn
234	28_May_2020	AZ	TP06	23976	t	A	0.0136674	439	ata	I	aAa	K	1	0/45836	0/9092	Nsyn
234	28_May_2020	AZ	TP06	24197	g	T	0.0761589	302	gcg	A	Tcg	S	2	106/45836	2/9092	Nsyn
234	28_May_2020	AZ	TP06	24516	a	G	0.0848057	283	gac	D	gGc	G	2	0/45836	0/9092	Nsyn
234	28_May_2020	AZ	TP06	24764	g	T	0.0155709	578	gtc	V	Ttc	F	1	4/45836	0/9092	Nsyn
234	28_May_2020	AZ	TP06	24816	g	A	0.0252193	912	gga	G	gAa	E	4	2/45836	0/9092	Nsyn
234	28_May_2020	AZ	TP06	25181	g	T	0.0188679	530	gag	E	Tag	*	1	1/45836	0/9092	Nsyn
234	28_May_2020	AZ	TP06	25278	g	C	0.0158273	695	agt	S	aCt	T	1	1/45836	0/9092	Nsyn
234	28_May_2020	AZ	TP06	25346	g	C	0.00923077	975	gag	E	Cag	Q	1	0/45836	0/9092	Nsyn
234	28_May_2020	AZ	TP06	25555	g	T	0.0105485	948	gtt	V	Ttt	F	1	13/45836	7/9092	Nsyn
234	28_May_2020	AZ	TP06	25563	g	T	0.0763521	943	cag	Q	caT	H	39	10383/45836	5687/9092	Nsyn
234	28_May_2020	AZ	TP06	25690	g	C	0.00690714	1303	ggc	G	Cgc	R	2	0/45836	0/9092	Nsyn
234	28_May_2020	AZ	TP06	25767	g	C	0.0146413	683	atg	M	atC	I	2	2/45836	2/9092	Nsyn
234	28_May_2020	AZ	TP06	25855	g	T	0.0360902	665	gac	D	Tac	Y	7	30/45836	7/9092	Nsyn
234	28_May_2020	AZ	TP06	25867	c	T	0.0152207	657	cct	P	Tct	S	1	6/45836	1/9092	Nsyn
234	28_May_2020	AZ	TP06	25972	g	A	0.0471976	339	gaa	E	Aaa	K	3	0/45836	0/9092	Nsyn
234	28_May_2020	AZ	TP06	26325	g	T	0.028481	948	ttg	L	ttT	F	1	2/45836	0/9092	Nsyn
234	28_May_2020	AZ	TP06	26338	g	T	0.0105374	949	gcc	A	Tcc	S	1	2/45836	0/9092	Nsyn
234	28_May_2020	AZ	TP06	26849	g	T	0.00925926	648	atg	M	atT	I	4	20/45836	2/9092	Nsyn
234	28_May_2020	AZ	TP06	27127	g	C	0.00722892	830	ggc	G	gCc	A	1	0/45836	0/9092	Nsyn
234	28_May_2020	AZ	TP06	27396	g	A	0.0197044	1218	atg	M	atA	I	3	0/45836	0/9092	Nsyn
234	28_May_2020	AZ	TP06	27441	g	T	0.0168539	712	gag	E	gaT	D	1	22/45836	1/9092	Nsyn
234	28_May_2020	AZ	TP06	27490	g	T	0.0568828	879	gaa	E	Taa	*	2	1/45836	0/9092	Nsyn
234	28_May_2020	AZ	TP06	27870	g	A	0.00514328	1361	gaa	E	Aaa	K	4	0/45836	0/9092	Nsyn
234	28_May_2020	AZ	TP06	27886	a	T	0.00875912	1370	taa	*	tTa	L	1	0/45836	0/9092	Nsyn
234	28_May_2020	AZ	TP06	27967	g	T	0.00381437	1573	tgt	C	tTt	F	1	4/45836	1/9092	Nsyn
234	28_May_2020	AZ	TP06	28048	g	A	0.0122794	1303	aga	R	aAa	K	8	0/45836	0/9092	Nsyn
234	28_May_2020	AZ	TP06	28086	g	T	0.010468	1624	gct	A	Tct	S	7	105/45836	28/9092	Nsyn
234	28_May_2020	AZ	TP06	28123	g	T	0.00617284	1620	ggt	G	gTt	V	2	0/45836	0/9092	Nsyn
234	28_May_2020	AZ	TP06	28178	g	C	0.0212766	376	ttg	L	ttC	F	1	0/45836	0/9092	Nsyn
234	28_May_2020	AZ	TP06	28198	g	T	0.0113766	879	tgt	C	tTt	F	1	6/45836	0/9092	Nsyn
234	28_May_2020	AZ	TP06	28209	g	T	0.0113379	882	gaa	E	Taa	*	3	7/45836	0/9092	Nsyn
234	28_May_2020	AZ	TP06	28302	g	A	0.0113086	619	cga	R	cAa	Q	2	0/45836	0/9092	Nsyn
234	28_May_2020	AZ	TP06	28326	g	T	0.0302548	628	ggt	G	gTt	V	6	20/45836	1/9092	Nsyn
234	28_May_2020	AZ	TP06	28403	g	C	0.0392732	1706	ggt	G	Cgt	R	3	0/45836	0/9092	Nsyn
234	28_May_2020	AZ	TP06	28403	g	A	0.003517	1706	ggt	G	Agt	S	3	0/45836	0/9092	Nsyn
234	28_May_2020	AZ	TP06	28409	c	T	0.00471976	1695	ccc	P	Tcc	S	3	0/45836	0/9092	Nsyn
234	28_May_2020	AZ	TP06	28457	g	T	0.0109409	914	gaa	E	Taa	*	2	0/45836	0/9092	Nsyn
234	28_May_2020	AZ	TP06	28557	g	T	0.0158511	1451	cgt	R	cTt	L	3	2/45836	0/9092	Nsyn
234	28_May_2020	AZ	TP06	28625	g	T	0.00816803	1714	gaa	E	Taa	*	1	1/45836	0/9092	Nsyn
234	28_May_2020	AZ	TP06	28638	c	A	0.882294	994	ccc	P	cAc	H	28	0/45836	0/9092	Nsyn
234	28_May_2020	AZ	TP06	28739	g	T	0.0277411	757	gca	A	Tca	S	1	64/45836	3/9092	Nsyn
234	28_May_2020	AZ	TP06	28793	g	T	0.020765	915	gaa	E	Taa	*	7	1/45836	1/9092	Nsyn
234	28_May_2020	AZ	TP06	28812	g	T	0.00956429	941	agt	S	aTt	I	3	36/45836	18/9092	Nsyn
234	28_May_2020	AZ	TP06	28817	g	C	0.0148462	943	gcc	A	Ccc	P	3	0/45836	0/9092	Nsyn
234	28_May_2020	AZ	TP06	28975	g	T	0.00696258	1149	atg	M	atT	I	2	35/45836	1/9092	Nsyn
234	28_May_2020	AZ	TP06	29111	g	T	0.0298103	738	gaa	E	Taa	*	2	0/45836	0/9092	Nsyn
234	28_May_2020	AZ	TP06	29253	c	T	0.0127877	782	tcg	S	tTg	L	2	28/45836	9/9092	Nsyn
234	28_May_2020	AZ	TP06	29321	g	T	0.0207254	1158	gtc	V	Ttc	F	3	2/45836	0/9092	Nsyn
234	28_May_2020	AZ	TP06	29429	c	G	0.0048951	1430	cag	Q	Gag	E	1	0/45836	0/9092	Nsyn
234	28_May_2020	AZ	TP06	29513	g	T	0.0133929	896	gct	A	Tct	S	2	4/45836	0/9092	Nsyn
234	28_May_2020	AZ	TP06	29528	g	T	0.0232301	904	gcc	A	Tcc	S	1	2/45836	0/9092	Nsyn
234	28_May_2020	AZ	TP06	210	g	T	0.00769231	1560	NA	NA	NA	NA	3	8/45836	0/9092	Syn
234	28_May_2020	AZ	TP06	236	g	T	0.0133333	1575	NA	NA	NA	NA	1	1/45836	0/9092	Syn
234	28_May_2020	AZ	TP06	241	c	T	0.997459	1574	NA	NA	NA	NA	52	32953/45836	6528/9092	Syn
234	28_May_2020	AZ	TP06	247	g	T	0.0114286	1575	NA	NA	NA	NA	2	2/45836	1/9092	Syn
234	28_May_2020	AZ	TP06	922	g	T	0.00472654	1481	ctg	L	ctT	L	2	3/45836	0/9092	Syn
234	28_May_2020	AZ	TP06	1663	c	T	0.0075594	926	gac	D	gaT	D	2	4/45836	2/9092	Syn
234	28_May_2020	AZ	TP06	1822	t	C	0.0251142	438	ggt	G	ggC	G	1	1/45836	0/9092	Syn
234	28_May_2020	AZ	TP06	1993	t	C	0.00765156	1699	tat	Y	taC	Y	1	0/45836	0/9092	Syn
234	28_May_2020	AZ	TP06	1999	g	T	0.0112219	1604	ctg	L	ctT	L	2	2/45836	0/9092	Syn
234	28_May_2020	AZ	TP06	2299	c	T	0.0338164	621	ttc	F	ttT	F	2	19/45836	0/9092	Syn
234	28_May_2020	AZ	TP06	2371	c	T	0.0112613	888	gcc	A	gcT	A	1	1/45836	0/9092	Syn
234	28_May_2020	AZ	TP06	3037	c	T	1	443	ttc	F	ttT	F	49	33404/45836	6645/9092	Syn
234	28_May_2020	AZ	TP06	4444	g	T	0.0258303	542	gtg	V	gtT	V	2	22/45836	0/9092	Syn
234	28_May_2020	AZ	TP06	4936	g	A	0.0184564	596	aag	K	aaA	K	1	1/45836	0/9092	Syn
234	28_May_2020	AZ	TP06	4999	c	T	0.0612245	833	aac	N	aaT	N	1	17/45836	1/9092	Syn
234	28_May_2020	AZ	TP06	5857	g	A	0.0140105	571	acg	T	acA	T	1	0/45836	0/9092	Syn
234	28_May_2020	AZ	TP06	5857	g	T	0.0262697	571	acg	T	acT	T	2	0/45836	0/9092	Syn
234	28_May_2020	AZ	TP06	7072	c	T	0.0113314	706	ggc	G	ggT	G	1	1/45836	0/9092	Syn
234	28_May_2020	AZ	TP06	7876	t	C	0.0377358	530	cct	P	ccC	P	1	1/45836	0/9092	Syn
234	28_May_2020	AZ	TP06	8407	c	T	0.0309278	485	aac	N	aaT	N	2	3/45836	2/9092	Syn
234	28_May_2020	AZ	TP06	9502	c	T	0.0121633	1151	gcc	A	gcT	A	18	1/45836	1/9092	Syn
234	28_May_2020	AZ	TP06	9883	a	G	0.0150107	1399	aga	R	agG	R	1	1/45836	0/9092	Syn
234	28_May_2020	AZ	TP06	10198	c	T	0.0387454	542	gac	D	gaT	D	4	4/45836	1/9092	Syn
234	28_May_2020	AZ	TP06	10933	t	C	0.00709939	986	cct	P	ccC	P	4	1/45836	0/9092	Syn
234	28_May_2020	AZ	TP06	11254	t	C	0.0122283	736	att	I	atC	I	2	0/45836	0/9092	Syn
234	28_May_2020	AZ	TP06	11530	c	T	0.00826972	1572	gcc	A	gcT	A	1	2/45836	0/9092	Syn
234	28_May_2020	AZ	TP06	11812	c	A	0.0155317	837	ggc	G	ggA	G	5	2/45836	0/9092	Syn
234	28_May_2020	AZ	TP06	12268	g	A	0.0108434	830	ttg	L	ttA	L	1	2/45836	1/9092	Syn
234	28_May_2020	AZ	TP06	12473	c	T	0.0217223	1289	cta	L	Tta	L	1	18/45836	8/9092	Syn
234	28_May_2020	AZ	TP06	13201	g	T	0.00835509	1915	ccg	P	ccT	P	2	8/45836	2/9092	Syn
234	28_May_2020	AZ	TP06	14400	g	A	0.139073	302	gtg	V	gtA	V	1	1/45836	0/9092	Syn
234	28_May_2020	AZ	TP06	14658	t	C	0.0426136	352	gct	A	gcC	A	4	0/45836	0/9092	Syn
234	28_May_2020	AZ	TP06	15543	g	T	0.0205696	632	acg	T	acT	T	1	8/45836	2/9092	Syn
234	28_May_2020	AZ	TP06	16314	t	C	0.0237741	673	tgt	C	tgC	C	1	0/45836	0/9092	Syn
234	28_May_2020	AZ	TP06	17334	g	T	0.0110553	995	acg	T	acT	T	1	6/45836	1/9092	Syn
234	28_May_2020	AZ	TP06	17550	c	T	0.0196335	764	ctc	L	ctT	L	7	14/45836	6/9092	Syn
234	28_May_2020	AZ	TP06	17682	t	C	0.0116959	513	cat	H	caC	H	1	1/45836	0/9092	Syn
234	28_May_2020	AZ	TP06	18504	a	G	0.0699433	529	aaa	K	aaG	K	1	0/45836	0/9092	Syn
234	28_May_2020	AZ	TP06	18877	c	T	0.105568	1383	cta	L	Tta	L	23	1150/45836	466/9092	Syn
234	28_May_2020	AZ	TP06	21721	c	T	0.895792	499	gac	D	gaT	D	25	11/45836	6/9092	Syn
234	28_May_2020	AZ	TP06	22201	g	T	0.0140598	569	gtg	V	gtT	V	1	9/45836	0/9092	Syn
234	28_May_2020	AZ	TP06	22591	c	T	0.0318182	220	aac	N	aaT	N	1	15/45836	1/9092	Syn
234	28_May_2020	AZ	TP06	25467	t	C	0.0458537	1025	cct	P	ccC	P	5	0/45836	0/9092	Syn
234	28_May_2020	AZ	TP06	26109	g	A	0.0111193	1349	gag	E	gaA	E	1	0/45836	0/9092	Syn
234	28_May_2020	AZ	TP06	26256	c	T	0.0499307	721	ttc	F	ttT	F	5	47/45836	23/9092	Syn
234	28_May_2020	AZ	TP06	26322	c	T	0.0281837	958	ttc	F	ttT	F	2	3/45836	3/9092	Syn
234	28_May_2020	AZ	TP06	26506	g	A	0.0516432	213	NA	NA	NA	NA	1	0/45836	0/9092	Syn
234	28_May_2020	AZ	TP06	26894	c	T	0.964509	479	ctc	L	ctT	L	24	11/45836	0/9092	Syn
234	28_May_2020	AZ	TP06	27561	g	T	0.0266041	639	ctg	L	ctT	L	1	11/45836	1/9092	Syn
234	28_May_2020	AZ	TP06	27998	c	T	0.0122699	1304	gac	D	gaT	D	1	13/45836	6/9092	Syn
234	28_May_2020	AZ	TP06	28378	g	T	0.00953516	1678	gcg	A	gcT	A	6	41/45836	7/9092	Syn
234	28_May_2020	AZ	TP06	28477	a	T	0.00459921	1522	cga	R	cgT	R	1	0/45836	0/9092	Syn
234	28_May_2020	AZ	TP06	28687	c	T	0.0125261	958	gcc	A	gcT	A	2	7/45836	0/9092	Syn
234	28_May_2020	AZ	TP06	28748	c	T	0.0239567	1294	cta	L	Tta	L	2	15/45836	1/9092	Syn
234	28_May_2020	AZ	TP06	29449	g	T	0.00493653	1418	gtg	V	gtT	V	5	32/45836	11/9092	Syn
234	28_May_2020	AZ	TP06	29675	c	T	0.0196532	865	NA	NA	NA	NA	1	9/45836	4/9092	Syn
247	30_May_2020	AZ	TP02	20883	t	A	0.288136	59	gat	D	gaA	E	1	0/45836	0/9092	Nsyn
247	30_May_2020	AZ	TP02	27814	t	C	0.145833	48	ctt	L	cCt	P	1	0/45836	0/9092	Nsyn
247	30_May_2020	AZ	TP02	21937	t	C	0.127273	55	aat	N	aaC	N	1	0/45836	0/9092	Syn
247	30_May_2020	AZ	TP02	332	g	T	0.673913	46	gtt	V	Ttt	F	2	1/45836	1/9092	Nsyn
247	30_May_2020	AZ	TP02	804	g	T	0.269231	26	ggg	G	gTg	V	2	0/45836	0/9092	Nsyn
247	30_May_2020	AZ	TP02	1018	g	C	0.780702	114	ttg	L	ttC	F	3	0/45836	0/9092	Nsyn
247	30_May_2020	AZ	TP02	1140	a	G	0.54717	106	aag	K	aGg	R	4	0/45836	0/9092	Nsyn
247	30_May_2020	AZ	TP02	2351	g	A	0.225806	31	ggt	G	Agt	S	1	0/45836	0/9092	Nsyn
247	30_May_2020	AZ	TP02	5700	c	T	0.773333	75	gct	A	gTt	V	1	2/45836	0/9092	Nsyn
247	30_May_2020	AZ	TP02	14408	c	T	0.921053	38	cct	P	cTt	L	51	33433/45836	6668/9092	Nsyn
247	30_May_2020	AZ	TP02	15542	c	T	0.30303	33	acg	T	aTg	M	2	1/45836	0/9092	Nsyn
247	30_May_2020	AZ	TP02	21344	t	C	0.0979381	194	ata	I	aCa	T	3	1/45836	0/9092	Nsyn
247	30_May_2020	AZ	TP02	22320	a	G	0.172043	93	gat	D	gGt	G	9	10/45836	9/9092	Nsyn
247	30_May_2020	AZ	TP02	23403	a	G	1	59	gat	D	gGt	G	52	33496/45836	6667/9092	Nsyn
247	30_May_2020	AZ	TP02	23997	c	T	0.240741	54	cca	P	cTa	L	1	9/45836	3/9092	Nsyn
247	30_May_2020	AZ	TP02	25350	c	T	0.961538	104	cca	P	cTa	L	4	388/45836	22/9092	Nsyn
247	30_May_2020	AZ	TP02	25563	g	T	0.183673	49	cag	Q	caT	H	39	10383/45836	5687/9092	Nsyn
247	30_May_2020	AZ	TP02	27816	g	T	0.145833	48	gtt	V	Ttt	F	1	0/45836	0/9092	Nsyn
247	30_May_2020	AZ	TP02	28638	c	A	0.305085	59	ccc	P	cAc	H	28	0/45836	0/9092	Nsyn
247	30_May_2020	AZ	TP02	28854	c	T	0.226415	53	tca	S	tTa	L	27	810/45836	89/9092	Nsyn
247	30_May_2020	AZ	TP02	241	c	T	1	46	NA	NA	NA	NA	52	32953/45836	6528/9092	Syn
247	30_May_2020	AZ	TP02	1567	c	T	0.575758	33	aac	N	aaT	N	1	3/45836	0/9092	Syn
247	30_May_2020	AZ	TP02	3037	c	T	1	35	ttc	F	ttT	F	49	33404/45836	6645/9092	Syn
247	30_May_2020	AZ	TP02	20808	g	A	0.145455	55	ctg	L	ctA	L	1	0/45836	0/9092	Syn
247	30_May_2020	AZ	TP02	26439	g	T	0.555556	36	ctg	L	ctT	L	3	8/45836	0/9092	Syn
247	30_May_2020	AZ	TP02	26558	g	A	0.205882	34	gag	E	gaA	E	1	0/45836	0/9092	Syn
247	30_May_2020	AZ	TP02	27507	a	G	0.78626	131	gga	G	ggG	G	3	0/45836	0/9092	Syn
247	30_May_2020	AZ	TP02	28378	g	T	0.0533333	150	gcg	A	gcT	A	6	41/45836	7/9092	Syn
253	30_May_2020	AZ	Guadalupe	284	g	C	0.00327065	2446	ggt	G	Cgt	R	1	0/45836	0/9092	Nsyn
253	30_May_2020	AZ	Guadalupe	384	c	T	0.0035727	2799	tca	S	tTa	L	1	0/45836	0/9092	Nsyn
253	30_May_2020	AZ	Guadalupe	533	g	C	0.00818275	2933	gca	A	Cca	P	1	0/45836	0/9092	Nsyn
253	30_May_2020	AZ	Guadalupe	557	g	C	0.00961869	2911	ggt	G	Cgt	R	1	0/45836	0/9092	Nsyn
253	30_May_2020	AZ	Guadalupe	890	g	C	0.00313775	3187	ggt	G	Cgt	R	1	0/45836	0/9092	Nsyn
253	30_May_2020	AZ	Guadalupe	1091	c	A	0.00851393	1292	ccc	P	Acc	T	1	0/45836	0/9092	Nsyn
253	30_May_2020	AZ	Guadalupe	1534	g	T	0.00469925	2128	tgg	W	tgT	C	1	0/45836	0/9092	Nsyn
253	30_May_2020	AZ	Guadalupe	1580	g	T	0.0190476	1995	gtt	V	Ttt	F	1	0/45836	0/9092	Nsyn
253	30_May_2020	AZ	Guadalupe	1631	a	G	0.0117647	1700	aaa	K	Gaa	E	1	0/45836	0/9092	Nsyn
253	30_May_2020	AZ	Guadalupe	1658	g	C	0.0103599	1834	ggt	G	Cgt	R	1	0/45836	0/9092	Nsyn
253	30_May_2020	AZ	Guadalupe	2089	g	T	0.0159433	2258	ttg	L	ttT	F	1	0/45836	0/9092	Nsyn
253	30_May_2020	AZ	Guadalupe	2099	t	C	0.00617284	2268	tgg	W	Cgg	R	1	0/45836	0/9092	Nsyn
253	30_May_2020	AZ	Guadalupe	2129	g	A	0.00744308	2284	gaa	E	Aaa	K	1	0/45836	0/9092	Nsyn
253	30_May_2020	AZ	Guadalupe	2202	g	C	0.0112073	1963	tgg	W	tCg	S	1	0/45836	0/9092	Nsyn
253	30_May_2020	AZ	Guadalupe	2307	t	G	0.00550796	1634	ctt	L	cGt	R	1	0/45836	0/9092	Nsyn
253	30_May_2020	AZ	Guadalupe	2795	g	T	0.0088141	1248	gaa	E	Taa	*	1	0/45836	0/9092	Nsyn
253	30_May_2020	AZ	Guadalupe	2957	g	C	0.00383436	2608	gat	D	Cat	H	1	0/45836	0/9092	Nsyn
253	30_May_2020	AZ	Guadalupe	3074	g	C	0.020649	1017	gaa	E	Caa	Q	1	0/45836	0/9092	Nsyn
253	30_May_2020	AZ	Guadalupe	3164	g	T	0.00914077	1094	gct	A	Tct	S	1	0/45836	0/9092	Nsyn
253	30_May_2020	AZ	Guadalupe	3191	g	T	0.0214861	1117	gaa	E	Taa	*	1	0/45836	0/9092	Nsyn
253	30_May_2020	AZ	Guadalupe	3734	g	C	0.0128205	624	gac	D	Cac	H	1	0/45836	0/9092	Nsyn
253	30_May_2020	AZ	Guadalupe	3847	g	C	0.0150115	866	aag	K	aaC	N	1	0/45836	0/9092	Nsyn
253	30_May_2020	AZ	Guadalupe	4037	g	T	0.0189959	737	gac	D	Tac	Y	1	0/45836	0/9092	Nsyn
253	30_May_2020	AZ	Guadalupe	4145	g	T	0.0124153	886	ggt	G	Tgt	C	1	0/45836	0/9092	Nsyn
253	30_May_2020	AZ	Guadalupe	4355	a	G	0.0164564	1823	aag	K	Gag	E	1	0/45836	0/9092	Nsyn
253	30_May_2020	AZ	Guadalupe	4607	a	T	0.00632467	1423	atg	M	Ttg	L	1	0/45836	0/9092	Nsyn
253	30_May_2020	AZ	Guadalupe	4613	c	A	0.00631579	1425	ctt	L	Att	I	1	0/45836	0/9092	Nsyn
253	30_May_2020	AZ	Guadalupe	4614	t	G	0.00632911	1422	ctt	L	cGt	R	1	0/45836	0/9092	Nsyn
253	30_May_2020	AZ	Guadalupe	4619	t	A	0.00632911	1422	tat	Y	Aat	N	1	0/45836	0/9092	Nsyn
253	30_May_2020	AZ	Guadalupe	4821	a	T	0.0222841	718	caa	Q	cTa	L	1	0/45836	0/9092	Nsyn
253	30_May_2020	AZ	Guadalupe	4979	a	T	0.0060307	1824	aca	T	Tca	S	1	0/45836	0/9092	Nsyn
253	30_May_2020	AZ	Guadalupe	5668	g	C	0.00851466	1057	gag	E	gaC	D	1	0/45836	0/9092	Nsyn
253	30_May_2020	AZ	Guadalupe	5841	a	G	0.00542823	1658	tac	Y	tGc	C	1	0/45836	0/9092	Nsyn
253	30_May_2020	AZ	Guadalupe	6557	g	T	0.0133038	902	gct	A	Tct	S	1	0/45836	0/9092	Nsyn
253	30_May_2020	AZ	Guadalupe	6563	g	T	0.0234637	895	gta	V	Tta	L	1	0/45836	0/9092	Nsyn
253	30_May_2020	AZ	Guadalupe	6660	g	T	0.0113941	1492	agt	S	aTt	I	1	0/45836	0/9092	Nsyn
253	30_May_2020	AZ	Guadalupe	6663	t	C	0.00739247	1488	gtc	V	gCc	A	1	0/45836	0/9092	Nsyn
253	30_May_2020	AZ	Guadalupe	7301	a	G	0.017611	1306	atc	I	Gtc	V	1	0/45836	0/9092	Nsyn
253	30_May_2020	AZ	Guadalupe	7311	t	G	0.00654762	1680	ttg	L	tGg	W	1	0/45836	0/9092	Nsyn
253	30_May_2020	AZ	Guadalupe	7578	c	T	0.00566893	1764	gct	A	gTt	V	1	0/45836	0/9092	Nsyn
253	30_May_2020	AZ	Guadalupe	7602	a	T	0.00560538	1784	aaa	K	aTa	I	1	0/45836	0/9092	Nsyn
253	30_May_2020	AZ	Guadalupe	7809	g	T	0.0138178	1954	aga	R	aTa	I	1	0/45836	0/9092	Nsyn
253	30_May_2020	AZ	Guadalupe	8013	g	C	0.0100386	1295	agt	S	aCt	T	1	0/45836	0/9092	Nsyn
253	30_May_2020	AZ	Guadalupe	8189	g	T	0.0084507	1420	gtt	V	Ttt	F	1	0/45836	0/9092	Nsyn
253	30_May_2020	AZ	Guadalupe	8669	t	C	0.00597213	1507	ttt	F	Ctt	L	1	0/45836	0/9092	Nsyn
253	30_May_2020	AZ	Guadalupe	9014	g	C	0.0122324	654	gct	A	Cct	P	1	0/45836	0/9092	Nsyn
253	30_May_2020	AZ	Guadalupe	9111	g	T	0.00977654	716	cgc	R	cTc	L	1	0/45836	0/9092	Nsyn
253	30_May_2020	AZ	Guadalupe	9197	a	G	0.00889513	2136	act	T	Gct	A	1	0/45836	0/9092	Nsyn
253	30_May_2020	AZ	Guadalupe	9273	g	T	0.00758853	2372	aga	R	aTa	I	1	0/45836	0/9092	Nsyn
253	30_May_2020	AZ	Guadalupe	9801	c	T	0.0069535	2301	gcg	A	gTg	V	1	0/45836	0/9092	Nsyn
253	30_May_2020	AZ	Guadalupe	9950	g	C	0.00492773	3044	gct	A	Cct	P	1	0/45836	0/9092	Nsyn
253	30_May_2020	AZ	Guadalupe	10077	t	A	0.00294275	3738	ttc	F	tAc	Y	1	0/45836	0/9092	Nsyn
253	30_May_2020	AZ	Guadalupe	10739	g	T	0.00612745	1632	gac	D	Tac	Y	1	0/45836	0/9092	Nsyn
253	30_May_2020	AZ	Guadalupe	10749	t	C	0.00613121	1631	ctt	L	cCt	P	1	0/45836	0/9092	Nsyn
253	30_May_2020	AZ	Guadalupe	11185	g	T	0.0117459	1873	ttg	L	ttT	F	1	0/45836	0/9092	Nsyn
253	30_May_2020	AZ	Guadalupe	11765	a	G	0.00619902	3065	agc	S	Ggc	G	1	0/45836	0/9092	Nsyn
253	30_May_2020	AZ	Guadalupe	11951	a	G	0.00924092	1515	aat	N	Gat	D	1	0/45836	0/9092	Nsyn
253	30_May_2020	AZ	Guadalupe	12074	a	G	0.0107949	2038	aac	N	Gac	D	1	0/45836	0/9092	Nsyn
253	30_May_2020	AZ	Guadalupe	12317	t	C	0.0097561	2665	tct	S	Cct	P	1	0/45836	0/9092	Nsyn
253	30_May_2020	AZ	Guadalupe	12350	a	G	0.00792453	2650	atg	M	Gtg	V	1	0/45836	0/9092	Nsyn
253	30_May_2020	AZ	Guadalupe	12509	a	G	0.004693	2557	aat	N	Gat	D	1	0/45836	0/9092	Nsyn
253	30_May_2020	AZ	Guadalupe	12522	g	T	0.00451745	2435	ggt	G	gTt	V	1	0/45836	0/9092	Nsyn
253	30_May_2020	AZ	Guadalupe	12671	g	T	0.0075815	1319	gct	A	Tct	S	1	0/45836	0/9092	Nsyn
253	30_May_2020	AZ	Guadalupe	12704	g	T	0.023361	1327	gtt	V	Ttt	F	1	0/45836	0/9092	Nsyn
253	30_May_2020	AZ	Guadalupe	12752	t	C	0.0116086	603	tgc	C	Cgc	R	1	0/45836	0/9092	Nsyn
253	30_May_2020	AZ	Guadalupe	12758	g	T	0.0132231	605	gat	D	Tat	Y	1	0/45836	0/9092	Nsyn
253	30_May_2020	AZ	Guadalupe	12830	c	G	0.00703916	2273	cag	Q	Gag	E	1	0/45836	0/9092	Nsyn
253	30_May_2020	AZ	Guadalupe	13295	g	T	0.00310973	2251	gac	D	Tac	Y	1	0/45836	0/9092	Nsyn
253	30_May_2020	AZ	Guadalupe	13349	g	T	0.00840336	1666	ggt	G	Tgt	C	1	0/45836	0/9092	Nsyn
253	30_May_2020	AZ	Guadalupe	13455	a	G	0.0027972	2145	caa	Q	cGa	R	1	0/45836	0/9092	Nsyn
253	30_May_2020	AZ	Guadalupe	13661	g	T	0.0265487	339	aga	R	aTa	I	1	0/45836	0/9092	Nsyn
253	30_May_2020	AZ	Guadalupe	14071	g	C	0.00789314	1647	gat	D	Cat	H	1	0/45836	0/9092	Nsyn
253	30_May_2020	AZ	Guadalupe	14314	c	T	0.0164339	1217	cag	Q	Tag	*	1	0/45836	0/9092	Nsyn
253	30_May_2020	AZ	Guadalupe	14354	g	T	0.024855	1207	aga	R	aTa	I	1	0/45836	0/9092	Nsyn
253	30_May_2020	AZ	Guadalupe	14357	g	T	0.00987654	1215	tgc	C	tTc	F	1	0/45836	0/9092	Nsyn
253	30_May_2020	AZ	Guadalupe	14731	g	T	0.00366972	1635	gaa	E	Taa	*	1	0/45836	0/9092	Nsyn
253	30_May_2020	AZ	Guadalupe	14863	g	T	0.00378644	2641	gtt	V	Ttt	F	1	0/45836	0/9092	Nsyn
253	30_May_2020	AZ	Guadalupe	14875	t	C	0.0177963	2641	tac	Y	Cac	H	1	0/45836	0/9092	Nsyn
253	30_May_2020	AZ	Guadalupe	14893	g	C	0.00561447	1603	ggt	G	Cgt	R	1	0/45836	0/9092	Nsyn
253	30_May_2020	AZ	Guadalupe	15234	g	T	0.00465357	1934	tgg	W	tgT	C	1	0/45836	0/9092	Nsyn
253	30_May_2020	AZ	Guadalupe	15293	a	G	0.00855158	1871	gat	D	gGt	G	1	0/45836	0/9092	Nsyn
253	30_May_2020	AZ	Guadalupe	15619	c	T	0.0044991	3334	ctt	L	Ttt	F	1	0/45836	0/9092	Nsyn
253	30_May_2020	AZ	Guadalupe	16273	t	C	0.0108342	923	tca	S	Cca	P	1	0/45836	0/9092	Nsyn
253	30_May_2020	AZ	Guadalupe	16835	t	A	0.0052531	2094	ttt	F	tAt	Y	1	0/45836	0/9092	Nsyn
253	30_May_2020	AZ	Guadalupe	17032	g	C	0.0138889	1152	gtt	V	Ctt	L	1	0/45836	0/9092	Nsyn
253	30_May_2020	AZ	Guadalupe	17036	c	A	0.00594916	1849	gca	A	gAa	E	1	0/45836	0/9092	Nsyn
253	30_May_2020	AZ	Guadalupe	17107	t	C	0.00910273	1538	ttt	F	Ctt	L	1	0/45836	0/9092	Nsyn
253	30_May_2020	AZ	Guadalupe	17165	c	G	0.00870322	1149	tct	S	tGt	C	1	0/45836	0/9092	Nsyn
253	30_May_2020	AZ	Guadalupe	17329	g	T	0.00802965	1619	gag	E	Tag	*	1	0/45836	0/9092	Nsyn
253	30_May_2020	AZ	Guadalupe	17365	t	C	0.00254916	2746	tca	S	Cca	P	1	0/45836	0/9092	Nsyn
253	30_May_2020	AZ	Guadalupe	17594	g	C	0.0128707	1787	agt	S	aCt	T	1	0/45836	0/9092	Nsyn
253	30_May_2020	AZ	Guadalupe	17801	c	G	0.0105949	2454	gcc	A	gGc	G	1	0/45836	0/9092	Nsyn
253	30_May_2020	AZ	Guadalupe	18044	a	C	0.0052356	1910	gaa	E	gCa	A	1	0/45836	0/9092	Nsyn
253	30_May_2020	AZ	Guadalupe	18389	t	C	0.00444884	2023	cta	L	cCa	P	1	0/45836	0/9092	Nsyn
253	30_May_2020	AZ	Guadalupe	18527	g	T	0.0161427	1177	cgt	R	cTt	L	1	0/45836	0/9092	Nsyn
253	30_May_2020	AZ	Guadalupe	18653	g	C	0.0165794	1146	cgc	R	cCc	P	1	0/45836	0/9092	Nsyn
253	30_May_2020	AZ	Guadalupe	18844	g	T	0.00707214	2121	gta	V	Tta	L	1	0/45836	0/9092	Nsyn
253	30_May_2020	AZ	Guadalupe	18875	g	T	0.00392349	2039	tgt	C	tTt	F	1	0/45836	0/9092	Nsyn
253	30_May_2020	AZ	Guadalupe	19073	a	C	0.00522345	1723	gat	D	gCt	A	1	0/45836	0/9092	Nsyn
253	30_May_2020	AZ	Guadalupe	19177	g	C	0.0140845	1207	ggt	G	Cgt	R	1	0/45836	0/9092	Nsyn
253	30_May_2020	AZ	Guadalupe	19622	g	T	0.00577008	2253	agt	S	aTt	I	1	0/45836	0/9092	Nsyn
253	30_May_2020	AZ	Guadalupe	19870	g	T	0.0139535	645	gtg	V	Ttg	L	1	0/45836	0/9092	Nsyn
253	30_May_2020	AZ	Guadalupe	19921	g	T	0.00509424	1963	gtt	V	Ttt	F	1	0/45836	0/9092	Nsyn
253	30_May_2020	AZ	Guadalupe	20050	a	G	0.00818777	1832	aca	T	Gca	A	1	0/45836	0/9092	Nsyn
253	30_May_2020	AZ	Guadalupe	20254	g	A	0.0126812	1104	gat	D	Aat	N	1	0/45836	0/9092	Nsyn
253	30_May_2020	AZ	Guadalupe	20667	a	T	0.00718907	1391	caa	Q	caT	H	1	0/45836	0/9092	Nsyn
253	30_May_2020	AZ	Guadalupe	20680	g	T	0.0114155	2628	ggt	G	Tgt	C	1	0/45836	0/9092	Nsyn
253	30_May_2020	AZ	Guadalupe	20732	g	T	0.0028777	2085	tgt	C	tTt	F	1	0/45836	0/9092	Nsyn
253	30_May_2020	AZ	Guadalupe	20950	t	C	0.0075431	928	tca	S	Cca	P	1	0/45836	0/9092	Nsyn
253	30_May_2020	AZ	Guadalupe	21031	g	C	0.0184564	596	gat	D	Cat	H	1	0/45836	0/9092	Nsyn
253	30_May_2020	AZ	Guadalupe	21121	g	T	0.00546448	1281	ggg	G	Tgg	W	1	0/45836	0/9092	Nsyn
253	30_May_2020	AZ	Guadalupe	21260	c	A	0.0151963	2369	tca	S	tAa	*	1	0/45836	0/9092	Nsyn
253	30_May_2020	AZ	Guadalupe	22133	g	A	0.0304183	526	gaa	E	Aaa	K	1	0/45836	0/9092	Nsyn
253	30_May_2020	AZ	Guadalupe	22410	g	T	0.0108835	1562	gga	G	gTa	V	1	0/45836	0/9092	Nsyn
253	30_May_2020	AZ	Guadalupe	22658	t	C	0.0185714	1400	tct	S	Cct	P	1	0/45836	0/9092	Nsyn
253	30_May_2020	AZ	Guadalupe	22775	g	A	0.00962567	935	gat	D	Aat	N	1	0/45836	0/9092	Nsyn
253	30_May_2020	AZ	Guadalupe	23163	t	C	0.00464576	1722	gtt	V	gCt	A	1	0/45836	0/9092	Nsyn
253	30_May_2020	AZ	Guadalupe	23204	g	T	0.0045283	2650	ggc	G	Tgc	C	1	0/45836	0/9092	Nsyn
253	30_May_2020	AZ	Guadalupe	23775	g	T	0.00775795	1289	tgt	C	tTt	F	1	0/45836	0/9092	Nsyn
253	30_May_2020	AZ	Guadalupe	24665	g	T	0.00465735	1503	gga	G	Tga	*	1	0/45836	0/9092	Nsyn
253	30_May_2020	AZ	Guadalupe	24737	g	C	0.0066313	1508	ggt	G	Cgt	R	1	0/45836	0/9092	Nsyn
253	30_May_2020	AZ	Guadalupe	24865	c	G	0.0177736	1069	cac	H	caG	Q	1	0/45836	0/9092	Nsyn
253	30_May_2020	AZ	Guadalupe	25184	c	T	0.0224138	1160	cag	Q	Tag	*	1	0/45836	0/9092	Nsyn
253	30_May_2020	AZ	Guadalupe	25522	g	T	0.0099734	1504	gga	G	Tga	*	1	0/45836	0/9092	Nsyn
253	30_May_2020	AZ	Guadalupe	25846	a	G	0.00526662	1519	aat	N	Gat	D	1	0/45836	0/9092	Nsyn
253	30_May_2020	AZ	Guadalupe	26829	t	A	0.00481928	2075	ttt	F	Att	I	1	0/45836	0/9092	Nsyn
253	30_May_2020	AZ	Guadalupe	26830	t	C	0.00625301	2079	ttt	F	tCt	S	1	0/45836	0/9092	Nsyn
253	30_May_2020	AZ	Guadalupe	26851	g	T	0.0029254	2051	tgg	W	tTg	L	1	0/45836	0/9092	Nsyn
253	30_May_2020	AZ	Guadalupe	27148	a	G	0.0058382	2398	gac	D	gGc	G	1	0/45836	0/9092	Nsyn
253	30_May_2020	AZ	Guadalupe	28204	t	A	0.00332364	2407	ttc	F	tAc	Y	1	0/45836	0/9092	Nsyn
253	30_May_2020	AZ	Guadalupe	28547	a	T	0.013553	3763	aga	R	Tga	*	1	0/45836	0/9092	Nsyn
253	30_May_2020	AZ	Guadalupe	28599	a	G	0.00380771	4202	tat	Y	tGt	C	1	0/45836	0/9092	Nsyn
253	30_May_2020	AZ	Guadalupe	28763	g	T	0.00904762	2100	gga	G	Tga	*	1	0/45836	0/9092	Nsyn
253	30_May_2020	AZ	Guadalupe	28950	g	T	0.00430902	3249	aga	R	aTa	I	1	0/45836	0/9092	Nsyn
253	30_May_2020	AZ	Guadalupe	29042	a	T	0.00158117	5692	aag	K	Tag	*	1	0/45836	0/9092	Nsyn
253	30_May_2020	AZ	Guadalupe	29331	t	C	0.00176315	3403	ctg	L	cCg	P	1	0/45836	0/9092	Nsyn
253	30_May_2020	AZ	Guadalupe	29403	a	C	0.00930421	2472	gat	D	gCt	A	1	0/45836	0/9092	Nsyn
253	30_May_2020	AZ	Guadalupe	29517	a	G	0.00501737	2591	gac	D	gGc	G	1	0/45836	0/9092	Nsyn
253	30_May_2020	AZ	Guadalupe	724	t	C	0.00332134	3613	cct	P	ccC	P	1	0/45836	0/9092	Syn
253	30_May_2020	AZ	Guadalupe	2011	t	C	0.00547845	2738	gat	D	gaC	D	1	0/45836	0/9092	Syn
253	30_May_2020	AZ	Guadalupe	2584	t	G	0.0065407	1376	gct	A	gcG	A	1	0/45836	0/9092	Syn
253	30_May_2020	AZ	Guadalupe	3007	t	C	0.00990099	1616	ttt	F	ttC	F	1	0/45836	0/9092	Syn
253	30_May_2020	AZ	Guadalupe	9667	t	A	0.00801833	873	cct	P	ccA	P	1	0/45836	0/9092	Syn
253	30_May_2020	AZ	Guadalupe	10981	g	A	0.00742115	1078	gtg	V	gtA	V	1	0/45836	0/9092	Syn
253	30_May_2020	AZ	Guadalupe	13303	a	G	0.00523256	1720	aaa	K	aaG	K	1	0/45836	0/9092	Syn
253	30_May_2020	AZ	Guadalupe	14457	a	T	0.0111524	1345	cca	P	ccT	P	1	0/45836	0/9092	Syn
253	30_May_2020	AZ	Guadalupe	16914	g	C	0.00992556	806	gtg	V	gtC	V	1	0/45836	0/9092	Syn
253	30_May_2020	AZ	Guadalupe	17082	a	G	0.00308642	1944	gga	G	ggG	G	1	0/45836	0/9092	Syn
253	30_May_2020	AZ	Guadalupe	17364	t	C	0.00460206	3694	att	I	atC	I	1	0/45836	0/9092	Syn
253	30_May_2020	AZ	Guadalupe	17526	a	G	0.00653951	1835	aaa	K	aaG	K	1	0/45836	0/9092	Syn
253	30_May_2020	AZ	Guadalupe	18522	a	G	0.00592217	1182	gta	V	gtG	V	1	0/45836	0/9092	Syn
253	30_May_2020	AZ	Guadalupe	19992	t	C	0.0132184	1740	gat	D	gaC	D	1	0/45836	0/9092	Syn
253	30_May_2020	AZ	Guadalupe	20169	t	C	0.0135135	1332	gat	D	gaC	D	1	0/45836	0/9092	Syn
253	30_May_2020	AZ	Guadalupe	22543	t	C	0.0126582	474	gtt	V	gtC	V	1	0/45836	0/9092	Syn
253	30_May_2020	AZ	Guadalupe	24928	g	C	0.00569106	1230	gtg	V	gtC	V	1	0/45836	0/9092	Syn
253	30_May_2020	AZ	Guadalupe	25740	g	A	0.00608519	1479	cag	Q	caA	Q	1	0/45836	0/9092	Syn
253	30_May_2020	AZ	Guadalupe	26196	g	C	0.0124729	1844	acg	T	acC	T	1	0/45836	0/9092	Syn
253	30_May_2020	AZ	Guadalupe	26777	t	C	0.00300429	2330	gct	A	gcC	A	1	0/45836	0/9092	Syn
253	30_May_2020	AZ	Guadalupe	29556	a	G	0.00805306	2111	NA	NA	NA	NA	1	0/45836	0/9092	Syn
253	30_May_2020	AZ	Guadalupe	279	t	C	0.00805249	3353	gtc	V	gCc	A	2	0/45836	0/9092	Nsyn
253	30_May_2020	AZ	Guadalupe	285	g	T	0.00363343	2477	ggt	G	gTt	V	3	1/45836	0/9092	Nsyn
253	30_May_2020	AZ	Guadalupe	335	c	T	0.0546245	1611	cgc	R	Tgc	C	7	23/45836	2/9092	Nsyn
253	30_May_2020	AZ	Guadalupe	542	g	T	0.00478142	2928	gaa	E	Taa	*	4	0/45836	0/9092	Nsyn
253	30_May_2020	AZ	Guadalupe	545	g	C	0.0137646	2906	ggc	G	Cgc	R	1	0/45836	0/9092	Nsyn
253	30_May_2020	AZ	Guadalupe	546	g	C	0.00684932	2920	ggc	G	gCc	A	1	0/45836	0/9092	Nsyn
253	30_May_2020	AZ	Guadalupe	558	g	C	0.00412513	2909	ggt	G	gCt	A	1	0/45836	0/9092	Nsyn
253	30_May_2020	AZ	Guadalupe	625	g	T	0.00862069	1740	aag	K	aaT	N	3	3/45836	1/9092	Nsyn
253	30_May_2020	AZ	Guadalupe	801	g	A	0.00797057	1631	gga	G	gAa	E	1	0/45836	0/9092	Nsyn
253	30_May_2020	AZ	Guadalupe	872	g	T	0.00147783	4060	gac	D	Tac	Y	2	1/45836	1/9092	Nsyn
253	30_May_2020	AZ	Guadalupe	888	c	T	0.00531915	3196	gct	A	gTt	V	1	1/45836	0/9092	Nsyn
253	30_May_2020	AZ	Guadalupe	947	g	A	0.00255319	2350	gta	V	Ata	I	1	0/45836	0/9092	Nsyn
253	30_May_2020	AZ	Guadalupe	1187	t	C	0.0022805	2631	tca	S	Cca	P	1	1/45836	0/9092	Nsyn
253	30_May_2020	AZ	Guadalupe	1247	g	A	0.00733272	3273	gaa	E	Aaa	K	4	0/45836	0/9092	Nsyn
253	30_May_2020	AZ	Guadalupe	1397	g	T	0.0227577	747	gta	V	Tta	L	2	0/45836	0/9092	Nsyn
253	30_May_2020	AZ	Guadalupe	1462	g	C	0.0102894	1555	aag	K	aaC	N	2	0/45836	0/9092	Nsyn
253	30_May_2020	AZ	Guadalupe	1512	g	T	0.00506912	2170	tgc	C	tTc	F	1	0/45836	0/9092	Nsyn
253	30_May_2020	AZ	Guadalupe	1514	c	T	0.0127854	2190	cat	H	Tat	Y	3	31/45836	1/9092	Nsyn
253	30_May_2020	AZ	Guadalupe	1533	g	C	0.00655431	2136	tgg	W	tCg	S	2	0/45836	0/9092	Nsyn
253	30_May_2020	AZ	Guadalupe	1548	g	C	0.00561272	2138	agc	S	aCc	T	1	0/45836	0/9092	Nsyn
253	30_May_2020	AZ	Guadalupe	1595	g	A	0.0143288	1326	gaa	E	Aaa	K	1	8/45836	3/9092	Nsyn
253	30_May_2020	AZ	Guadalupe	1676	g	T	0.0059778	1171	gaa	E	Taa	*	1	0/45836	0/9092	Nsyn
253	30_May_2020	AZ	Guadalupe	1684	c	G	0.0189492	1161	atc	I	atG	M	1	1/45836	0/9092	Nsyn
253	30_May_2020	AZ	Guadalupe	1757	g	C	0.00957447	940	gca	A	Cca	P	1	0/45836	0/9092	Nsyn
253	30_May_2020	AZ	Guadalupe	1874	g	T	0.0255034	745	gca	A	Tca	S	2	16/45836	0/9092	Nsyn
253	30_May_2020	AZ	Guadalupe	2025	c	T	0.0143699	2714	aca	T	aTa	I	2	0/45836	0/9092	Nsyn
253	30_May_2020	AZ	Guadalupe	2101	g	A	0.00264667	2267	tgg	W	tgA	*	1	0/45836	0/9092	Nsyn
253	30_May_2020	AZ	Guadalupe	2101	g	T	0.00573445	2267	tgg	W	tgT	C	2	0/45836	0/9092	Nsyn
253	30_May_2020	AZ	Guadalupe	2155	g	T	0.0142027	1549	tgg	W	tgT	C	1	0/45836	0/9092	Nsyn
253	30_May_2020	AZ	Guadalupe	2159	g	A	0.00813559	2950	gaa	E	Aaa	K	3	0/45836	0/9092	Nsyn
253	30_May_2020	AZ	Guadalupe	2193	g	A	0.00814249	1965	aga	R	aAa	K	1	1/45836	0/9092	Nsyn
253	30_May_2020	AZ	Guadalupe	2258	g	T	0.00511509	1955	gtc	V	Ttc	F	2	0/45836	0/9092	Nsyn
253	30_May_2020	AZ	Guadalupe	2264	t	C	0.00609446	1969	tgt	C	Cgt	R	2	3/45836	0/9092	Nsyn
253	30_May_2020	AZ	Guadalupe	2281	g	T	0.0143663	1949	aag	K	aaT	N	2	3/45836	2/9092	Nsyn
253	30_May_2020	AZ	Guadalupe	2467	a	C	0.0152884	1439	aaa	K	aaC	N	1	0/45836	0/9092	Nsyn
253	30_May_2020	AZ	Guadalupe	2468	g	C	0.015299	1438	gcc	A	Ccc	P	4	0/45836	0/9092	Nsyn
253	30_May_2020	AZ	Guadalupe	2492	g	C	0.0254725	1217	gag	E	Cag	Q	2	0/45836	0/9092	Nsyn
253	30_May_2020	AZ	Guadalupe	2498	g	A	0.0229508	915	gaa	E	Aaa	K	2	0/45836	0/9092	Nsyn
253	30_May_2020	AZ	Guadalupe	2918	c	T	0.00649351	1540	cca	P	Tca	S	1	7/45836	0/9092	Nsyn
253	30_May_2020	AZ	Guadalupe	2967	g	T	0.00307102	2605	agt	S	aTt	I	2	0/45836	0/9092	Nsyn
253	30_May_2020	AZ	Guadalupe	3095	t	C	0.0156863	1020	tca	S	Cca	P	1	0/45836	0/9092	Nsyn
253	30_May_2020	AZ	Guadalupe	3230	g	C	0.00602813	1493	ggt	G	Cgt	R	1	0/45836	0/9092	Nsyn
253	30_May_2020	AZ	Guadalupe	3338	g	T	0.0354406	1044	gtg	V	Ttg	L	1	17/45836	0/9092	Nsyn
253	30_May_2020	AZ	Guadalupe	3473	g	T	0.0293742	783	ggt	G	Tgt	C	2	2/45836	0/9092	Nsyn
253	30_May_2020	AZ	Guadalupe	3587	c	T	0.00956938	836	cac	H	Tac	Y	1	14/45836	1/9092	Nsyn
253	30_May_2020	AZ	Guadalupe	3663	g	T	0.00397088	1511	agt	S	aTt	I	1	0/45836	0/9092	Nsyn
253	30_May_2020	AZ	Guadalupe	3701	g	T	0.00398671	1505	gca	A	Tca	S	1	1/45836	0/9092	Nsyn
253	30_May_2020	AZ	Guadalupe	3926	t	C	0.0217391	874	tca	S	Cca	P	1	0/45836	0/9092	Nsyn
253	30_May_2020	AZ	Guadalupe	4068	c	T	0.0118044	593	gcc	A	gTc	V	1	2/45836	0/9092	Nsyn
253	30_May_2020	AZ	Guadalupe	4185	g	A	0.0127916	1329	ggt	G	gAt	D	1	37/45836	0/9092	Nsyn
253	30_May_2020	AZ	Guadalupe	4201	g	C	0.0066568	1352	atg	M	atC	I	1	0/45836	0/9092	Nsyn
253	30_May_2020	AZ	Guadalupe	4201	g	T	0.0318047	1352	atg	M	atT	I	1	32/45836	0/9092	Nsyn
253	30_May_2020	AZ	Guadalupe	4205	g	C	0.00815419	1349	gcg	A	Ccg	P	1	0/45836	0/9092	Nsyn
253	30_May_2020	AZ	Guadalupe	4608	t	A	0.00632911	1422	atg	M	aAg	K	1	1/45836	0/9092	Nsyn
253	30_May_2020	AZ	Guadalupe	4620	a	T	0.00632467	1423	tat	Y	tTt	F	1	0/45836	0/9092	Nsyn
253	30_May_2020	AZ	Guadalupe	4631	g	T	0.00942712	1379	ggc	G	Tgc	C	1	0/45836	0/9092	Nsyn
253	30_May_2020	AZ	Guadalupe	4646	g	A	0.0204082	784	gaa	E	Aaa	K	1	0/45836	0/9092	Nsyn
253	30_May_2020	AZ	Guadalupe	4917	t	C	0.0124153	886	atc	I	aCc	T	1	1/45836	0/9092	Nsyn
253	30_May_2020	AZ	Guadalupe	4925	g	C	0.0129179	1316	gac	D	Cac	H	2	0/45836	0/9092	Nsyn
253	30_May_2020	AZ	Guadalupe	4925	g	T	0.0167173	1316	gac	D	Tac	Y	2	2/45836	1/9092	Nsyn
253	30_May_2020	AZ	Guadalupe	4951	g	T	0.0127916	1329	ttg	L	ttT	F	1	0/45836	0/9092	Nsyn
253	30_May_2020	AZ	Guadalupe	4951	g	C	0.0165538	1329	ttg	L	ttC	F	1	0/45836	0/9092	Nsyn
253	30_May_2020	AZ	Guadalupe	4962	g	T	0.0075358	1327	agg	R	aTg	M	3	7/45836	0/9092	Nsyn
253	30_May_2020	AZ	Guadalupe	5183	c	T	0.0176141	1249	cct	P	Tct	S	16	34/45836	18/9092	Nsyn
253	30_May_2020	AZ	Guadalupe	5300	g	T	0.00616861	1459	gca	A	Tca	S	4	0/45836	0/9092	Nsyn
253	30_May_2020	AZ	Guadalupe	5342	c	T	0.0134128	671	cct	P	Tct	S	1	0/45836	0/9092	Nsyn
253	30_May_2020	AZ	Guadalupe	5523	a	G	0.0304233	1512	aaa	K	aGa	R	22	0/45836	0/9092	Nsyn
253	30_May_2020	AZ	Guadalupe	5849	c	T	0.0108893	1653	cct	P	Tct	S	2	11/45836	1/9092	Nsyn
253	30_May_2020	AZ	Guadalupe	5950	g	T	0.0393701	1016	aag	K	aaT	N	3	5/45836	0/9092	Nsyn
253	30_May_2020	AZ	Guadalupe	6176	g	C	0.0131181	991	gat	D	Cat	H	1	0/45836	0/9092	Nsyn
253	30_May_2020	AZ	Guadalupe	6210	g	T	0.047619	336	gga	G	gTa	V	1	0/45836	0/9092	Nsyn
253	30_May_2020	AZ	Guadalupe	6374	g	C	0.00757576	1452	gat	D	Cat	H	1	0/45836	0/9092	Nsyn
253	30_May_2020	AZ	Guadalupe	6443	g	T	0.00451807	1328	gac	D	Tac	Y	1	2/45836	0/9092	Nsyn
253	30_May_2020	AZ	Guadalupe	6482	g	A	0.0306966	847	gga	G	Aga	R	1	0/45836	0/9092	Nsyn
253	30_May_2020	AZ	Guadalupe	6485	g	C	0.00814901	859	gac	D	Cac	H	1	0/45836	0/9092	Nsyn
253	30_May_2020	AZ	Guadalupe	6495	t	C	0.0116279	860	ctt	L	cCt	P	1	0/45836	0/9092	Nsyn
253	30_May_2020	AZ	Guadalupe	6543	c	T	0.232517	572	aca	T	aTa	I	14	16/45836	2/9092	Nsyn
253	30_May_2020	AZ	Guadalupe	6696	c	T	0.0182102	1922	cct	P	cTt	L	7	111/45836	1/9092	Nsyn
253	30_May_2020	AZ	Guadalupe	6713	g	T	0.00363636	1925	gtt	V	Ttt	F	1	0/45836	0/9092	Nsyn
253	30_May_2020	AZ	Guadalupe	7065	g	A	0.00830671	1565	aga	R	aAa	K	1	2/45836	1/9092	Nsyn
253	30_May_2020	AZ	Guadalupe	7295	g	A	0.00612557	1306	gct	A	Act	T	1	0/45836	0/9092	Nsyn
253	30_May_2020	AZ	Guadalupe	7405	g	C	0.00630252	1904	atg	M	atC	I	1	0/45836	0/9092	Nsyn
253	30_May_2020	AZ	Guadalupe	7405	g	T	0.0110294	1904	atg	M	atT	I	1	1/45836	0/9092	Nsyn
253	30_May_2020	AZ	Guadalupe	7577	g	T	0.00624291	1762	gct	A	Tct	S	3	0/45836	0/9092	Nsyn
253	30_May_2020	AZ	Guadalupe	7615	g	A	0.00962083	1767	tgg	W	tgA	*	3	0/45836	0/9092	Nsyn
253	30_May_2020	AZ	Guadalupe	7756	g	T	0.0878447	1958	aag	K	aaT	N	12	8/45836	5/9092	Nsyn
253	30_May_2020	AZ	Guadalupe	7994	g	C	0.0054902	1275	gtg	V	Ctg	L	1	0/45836	0/9092	Nsyn
253	30_May_2020	AZ	Guadalupe	7994	g	T	0.012549	1275	gtg	V	Ttg	L	1	0/45836	0/9092	Nsyn
253	30_May_2020	AZ	Guadalupe	8084	g	A	0.0157377	1525	gaa	E	Aaa	K	4	0/45836	0/9092	Nsyn
253	30_May_2020	AZ	Guadalupe	8236	g	T	0.199824	1136	ttg	L	ttT	F	13	0/45836	0/9092	Nsyn
253	30_May_2020	AZ	Guadalupe	8287	g	C	0.0195312	768	atg	M	atC	I	1	0/45836	0/9092	Nsyn
253	30_May_2020	AZ	Guadalupe	8375	g	T	0.00535988	1306	gca	A	Tca	S	3	0/45836	0/9092	Nsyn
253	30_May_2020	AZ	Guadalupe	8470	g	T	0.0105485	948	aag	K	aaT	N	2	1/45836	0/9092	Nsyn
253	30_May_2020	AZ	Guadalupe	8676	g	T	0.0046729	1498	agt	S	aTt	I	1	2/45836	1/9092	Nsyn
253	30_May_2020	AZ	Guadalupe	8688	g	T	0.0126921	1497	gga	G	gTa	V	1	0/45836	0/9092	Nsyn
253	30_May_2020	AZ	Guadalupe	8747	g	T	0.0138227	2098	gct	A	Tct	S	2	0/45836	0/9092	Nsyn
253	30_May_2020	AZ	Guadalupe	8901	g	T	0.0124844	801	ggt	G	gTt	V	2	0/45836	0/9092	Nsyn
253	30_May_2020	AZ	Guadalupe	9269	g	T	0.0189633	2373	ggt	G	Tgt	C	3	0/45836	0/9092	Nsyn
253	30_May_2020	AZ	Guadalupe	9314	g	T	0.0098172	2954	gtt	V	Ttt	F	3	3/45836	0/9092	Nsyn
253	30_May_2020	AZ	Guadalupe	9332	g	C	0.0232068	1896	gct	A	Cct	P	2	0/45836	0/9092	Nsyn
253	30_May_2020	AZ	Guadalupe	9482	g	A	0.00165426	3627	gaa	E	Aaa	K	2	0/45836	0/9092	Nsyn
253	30_May_2020	AZ	Guadalupe	9601	g	T	0.0223529	1700	ttg	L	ttT	F	1	10/45836	10/9092	Nsyn
253	30_May_2020	AZ	Guadalupe	9634	a	T	0.00549702	2183	tta	L	ttT	F	1	45/45836	2/9092	Nsyn
253	30_May_2020	AZ	Guadalupe	9753	g	T	0.00566974	1411	aga	R	aTa	I	2	0/45836	0/9092	Nsyn
253	30_May_2020	AZ	Guadalupe	9849	g	T	0.00699606	2287	agt	S	aTt	I	3	0/45836	0/9092	Nsyn
253	30_May_2020	AZ	Guadalupe	9882	g	A	0.00363738	3574	aga	R	aAa	K	2	0/45836	0/9092	Nsyn
253	30_May_2020	AZ	Guadalupe	9891	c	T	0.00558659	3580	gct	A	gTt	V	1	11/45836	3/9092	Nsyn
253	30_May_2020	AZ	Guadalupe	9966	t	C	0.00277393	3605	ctc	L	cCc	P	2	0/45836	0/9092	Nsyn
253	30_May_2020	AZ	Guadalupe	10051	g	T	0.0072	2500	ttg	L	ttT	F	2	0/45836	0/9092	Nsyn
253	30_May_2020	AZ	Guadalupe	10059	g	T	0.00381783	3667	ggt	G	gTt	V	2	0/45836	0/9092	Nsyn
253	30_May_2020	AZ	Guadalupe	10074	c	T	0.00720769	3746	gca	A	gTa	V	1	5/45836	1/9092	Nsyn
253	30_May_2020	AZ	Guadalupe	10097	g	T	0.00510884	4502	ggt	G	Tgt	C	2	0/45836	0/9092	Nsyn
253	30_May_2020	AZ	Guadalupe	10106	g	T	0.00378703	4489	gta	V	Tta	L	1	0/45836	0/9092	Nsyn
253	30_May_2020	AZ	Guadalupe	10112	g	T	0.00535502	5042	gta	V	Tta	L	3	3/45836	1/9092	Nsyn
253	30_May_2020	AZ	Guadalupe	10154	g	C	0.0167401	2270	gac	D	Cac	H	1	0/45836	0/9092	Nsyn
253	30_May_2020	AZ	Guadalupe	10262	g	T	0.0107692	1950	gct	A	Tct	S	2	1/45836	0/9092	Nsyn
253	30_May_2020	AZ	Guadalupe	10427	g	T	0.00894454	1118	gtt	V	Ttt	F	2	0/45836	0/9092	Nsyn
253	30_May_2020	AZ	Guadalupe	10500	g	A	0.011477	2004	ggt	G	gAt	D	1	0/45836	0/9092	Nsyn
253	30_May_2020	AZ	Guadalupe	10601	g	T	0.00745156	1342	gga	G	Tga	*	2	0/45836	0/9092	Nsyn
253	30_May_2020	AZ	Guadalupe	10682	g	A	0.0408163	686	gct	A	Act	T	1	0/45836	0/9092	Nsyn
253	30_May_2020	AZ	Guadalupe	10704	g	C	0.00738397	948	agg	R	aCg	T	1	0/45836	0/9092	Nsyn
253	30_May_2020	AZ	Guadalupe	10760	a	G	0.00419463	2384	aag	K	Gag	E	1	0/45836	0/9092	Nsyn
253	30_May_2020	AZ	Guadalupe	10793	g	T	0.0138768	1153	gtt	V	Ttt	F	2	8/45836	6/9092	Nsyn
253	30_May_2020	AZ	Guadalupe	10919	g	T	0.00595238	2520	gat	D	Tat	Y	2	0/45836	0/9092	Nsyn
253	30_May_2020	AZ	Guadalupe	11075	t	C	0.030843	1459	ttt	F	Ctt	L	4	6/45836	0/9092	Nsyn
253	30_May_2020	AZ	Guadalupe	11115	g	T	0.00970874	1545	ggt	G	gTt	V	1	0/45836	0/9092	Nsyn
253	30_May_2020	AZ	Guadalupe	11128	g	T	0.00583658	1542	atg	M	atT	I	2	0/45836	0/9092	Nsyn
253	30_May_2020	AZ	Guadalupe	11143	g	T	0.00526514	2659	atg	M	atT	I	1	1/45836	1/9092	Nsyn
253	30_May_2020	AZ	Guadalupe	11246	a	T	0.0425101	988	atg	M	Ttg	L	4	0/45836	0/9092	Nsyn
253	30_May_2020	AZ	Guadalupe	11392	g	T	0.0122536	1877	tgg	W	tgT	C	1	0/45836	0/9092	Nsyn
253	30_May_2020	AZ	Guadalupe	11417	g	T	0.0149935	1534	gtt	V	Ttt	F	2	74/45836	51/9092	Nsyn
253	30_May_2020	AZ	Guadalupe	11527	g	T	0.00952381	3045	ttg	L	ttT	F	3	1/45836	0/9092	Nsyn
253	30_May_2020	AZ	Guadalupe	11540	g	T	0.016156	3590	gtt	V	Ttt	F	1	2/45836	0/9092	Nsyn
253	30_May_2020	AZ	Guadalupe	11808	g	T	0.0372093	2150	ggt	G	gTt	V	2	0/45836	0/9092	Nsyn
253	30_May_2020	AZ	Guadalupe	11831	g	A	0.00329412	2125	gcc	A	Acc	T	1	24/45836	0/9092	Nsyn
253	30_May_2020	AZ	Guadalupe	11976	c	T	0.0065261	1992	act	T	aTt	I	1	4/45836	1/9092	Nsyn
253	30_May_2020	AZ	Guadalupe	12067	g	T	0.0273632	1206	atg	M	atT	I	9	9/45836	0/9092	Nsyn
253	30_May_2020	AZ	Guadalupe	12096	t	C	0.0127953	2032	ata	I	aCa	T	1	0/45836	0/9092	Nsyn
253	30_May_2020	AZ	Guadalupe	12111	g	T	0.00639449	2033	agt	S	aTt	I	2	1/45836	0/9092	Nsyn
253	30_May_2020	AZ	Guadalupe	12188	g	T	0.0199833	1201	gtt	V	Ttt	F	2	4/45836	0/9092	Nsyn
253	30_May_2020	AZ	Guadalupe	12292	g	T	0.0147524	1898	atg	M	atT	I	2	0/45836	0/9092	Nsyn
253	30_May_2020	AZ	Guadalupe	12323	g	T	0.00442804	2710	gac	D	Tac	Y	2	0/45836	0/9092	Nsyn
253	30_May_2020	AZ	Guadalupe	12385	g	T	0.0050598	2174	ttg	L	ttT	F	1	0/45836	0/9092	Nsyn
253	30_May_2020	AZ	Guadalupe	12385	g	C	0.00643974	2174	ttg	L	ttC	F	1	0/45836	0/9092	Nsyn
253	30_May_2020	AZ	Guadalupe	12518	g	C	0.0126634	2448	gat	D	Cat	H	2	0/45836	0/9092	Nsyn
253	30_May_2020	AZ	Guadalupe	12551	t	G	0.00639114	2347	tgg	W	Ggg	G	1	0/45836	0/9092	Nsyn
253	30_May_2020	AZ	Guadalupe	12578	g	T	0.00807301	2849	gat	D	Tat	Y	3	1/45836	0/9092	Nsyn
253	30_May_2020	AZ	Guadalupe	12602	g	A	0.0110749	3070	gaa	E	Aaa	K	7	0/45836	0/9092	Nsyn
253	30_May_2020	AZ	Guadalupe	12609	g	T	0.00391773	3063	agt	S	aTt	I	2	1/45836	0/9092	Nsyn
253	30_May_2020	AZ	Guadalupe	12614	g	T	0.00392542	3057	gac	D	Tac	Y	3	0/45836	0/9092	Nsyn
253	30_May_2020	AZ	Guadalupe	12636	g	C	0.00196335	3056	tgg	W	tCg	S	1	0/45836	0/9092	Nsyn
253	30_May_2020	AZ	Guadalupe	12636	g	T	0.00294503	3056	tgg	W	tTg	L	4	0/45836	0/9092	Nsyn
253	30_May_2020	AZ	Guadalupe	12641	c	T	0.0166289	2646	ctt	L	Ttt	F	1	0/45836	0/9092	Nsyn
253	30_May_2020	AZ	Guadalupe	12747	c	T	0.0149007	604	act	T	aTt	I	1	7/45836	3/9092	Nsyn
253	30_May_2020	AZ	Guadalupe	12792	a	G	0.013278	1205	aag	K	aGg	R	1	0/45836	0/9092	Nsyn
253	30_May_2020	AZ	Guadalupe	12795	g	A	0.00580913	1205	gga	G	gAa	E	1	10/45836	0/9092	Nsyn
253	30_May_2020	AZ	Guadalupe	12809	c	T	0.00478053	2301	ctt	L	Ttt	F	1	25/45836	15/9092	Nsyn
253	30_May_2020	AZ	Guadalupe	12988	g	C	0.0105328	1614	atg	M	atC	I	1	0/45836	0/9092	Nsyn
253	30_May_2020	AZ	Guadalupe	13004	g	T	0.0133333	1125	gct	A	Tct	S	2	1/45836	0/9092	Nsyn
253	30_May_2020	AZ	Guadalupe	13118	g	T	0.0275591	2032	gct	A	Tct	S	3	2/45836	0/9092	Nsyn
253	30_May_2020	AZ	Guadalupe	13122	g	T	0.00987654	2025	agt	S	aTt	I	2	0/45836	0/9092	Nsyn
253	30_May_2020	AZ	Guadalupe	13153	g	T	0.0070901	3385	aag	K	aaT	N	2	0/45836	0/9092	Nsyn
253	30_May_2020	AZ	Guadalupe	13179	g	T	0.00495458	3633	ggt	G	gTt	V	2	0/45836	0/9092	Nsyn
253	30_May_2020	AZ	Guadalupe	13404	g	A	0.00801282	1872	ggc	G	gAc	D	2	0/45836	0/9092	Nsyn
253	30_May_2020	AZ	Guadalupe	13465	a	T	0.00741771	2157	tta	L	ttT	F	3	0/45836	0/9092	Nsyn
253	30_May_2020	AZ	Guadalupe	13469	g	T	0.0284464	1371	cgg	R	cTg	L	2	0/45836	0/9092	Nsyn
253	30_May_2020	AZ	Guadalupe	13469	g	T	0.0284464	1371	ggg	G	Tgg	W	2	0/45836	0/9092	Nsyn
253	30_May_2020	AZ	Guadalupe	13723	g	T	0.0179028	782	gct	A	Tct	S	1	1/45836	0/9092	Nsyn
253	30_May_2020	AZ	Guadalupe	13813	g	C	0.00864198	810	gca	A	Cca	P	2	0/45836	0/9092	Nsyn
253	30_May_2020	AZ	Guadalupe	13813	g	T	0.0259259	810	gca	A	Tca	S	2	1/45836	1/9092	Nsyn
253	30_May_2020	AZ	Guadalupe	13911	c	A	0.112033	2651	ttc	F	ttA	L	10	0/45836	0/9092	Nsyn
253	30_May_2020	AZ	Guadalupe	14229	g	T	0.0752634	1993	aag	K	aaT	N	5	1/45836	1/9092	Nsyn
253	30_May_2020	AZ	Guadalupe	14408	c	T	0.963087	1192	cct	P	cTt	L	51	33433/45836	6668/9092	Nsyn
253	30_May_2020	AZ	Guadalupe	14428	g	T	0.0250417	1198	gtg	V	Ttg	L	2	2/45836	0/9092	Nsyn
253	30_May_2020	AZ	Guadalupe	14548	g	A	0.0117734	1359	gaa	E	Aaa	K	1	0/45836	0/9092	Nsyn
253	30_May_2020	AZ	Guadalupe	14587	g	T	0.00735835	1359	gct	A	Tct	S	1	0/45836	0/9092	Nsyn
253	30_May_2020	AZ	Guadalupe	14587	g	A	0.00809419	1359	gct	A	Act	T	1	0/45836	0/9092	Nsyn
253	30_May_2020	AZ	Guadalupe	14708	c	T	0.00976801	1638	gct	A	gTt	V	1	25/45836	0/9092	Nsyn
253	30_May_2020	AZ	Guadalupe	14710	g	A	0.00548112	1642	gtg	V	Atg	M	1	0/45836	0/9092	Nsyn
253	30_May_2020	AZ	Guadalupe	15128	g	T	0.00901917	887	tgt	C	tTt	F	2	0/45836	0/9092	Nsyn
253	30_May_2020	AZ	Guadalupe	15209	g	C	0.00641267	2651	gga	G	gCa	A	2	0/45836	0/9092	Nsyn
253	30_May_2020	AZ	Guadalupe	15243	g	T	0.00411734	1943	atg	M	atT	I	3	35/45836	30/9092	Nsyn
253	30_May_2020	AZ	Guadalupe	15257	a	G	0.00939457	1916	tat	Y	tGt	C	1	2/45836	0/9092	Nsyn
253	30_May_2020	AZ	Guadalupe	15359	g	A	0.00457875	2184	cgc	R	cAc	H	1	1/45836	0/9092	Nsyn
253	30_May_2020	AZ	Guadalupe	15406	g	T	0.135963	1927	gct	A	Tct	S	11	6/45836	0/9092	Nsyn
253	30_May_2020	AZ	Guadalupe	15419	c	T	0.0129735	1927	gct	A	gTt	V	3	0/45836	0/9092	Nsyn
253	30_May_2020	AZ	Guadalupe	15446	g	T	0.0173735	1957	tgt	C	tTt	F	2	0/45836	0/9092	Nsyn
253	30_May_2020	AZ	Guadalupe	15476	g	A	0.00511945	2930	gga	G	gAa	E	1	0/45836	0/9092	Nsyn
253	30_May_2020	AZ	Guadalupe	15487	g	T	0.0229299	1570	gga	G	Tga	*	5	0/45836	0/9092	Nsyn
253	30_May_2020	AZ	Guadalupe	15589	g	T	0.00570927	2277	gat	D	Tat	Y	2	0/45836	0/9092	Nsyn
253	30_May_2020	AZ	Guadalupe	15652	g	T	0.00497183	3017	gac	D	Tac	Y	1	2/45836	0/9092	Nsyn
253	30_May_2020	AZ	Guadalupe	15658	g	T	0.0153846	2535	gac	D	Tac	Y	2	0/45836	0/9092	Nsyn
253	30_May_2020	AZ	Guadalupe	15871	g	A	0.00735931	2310	gaa	E	Aaa	K	3	0/45836	0/9092	Nsyn
253	30_May_2020	AZ	Guadalupe	15955	g	T	0.0167939	655	ggg	G	Tgg	W	2	0/45836	0/9092	Nsyn
253	30_May_2020	AZ	Guadalupe	16197	g	T	0.0106126	2073	gag	E	gaT	D	6	3/45836	0/9092	Nsyn
253	30_May_2020	AZ	Guadalupe	16322	g	T	0.046	1500	tgc	C	tTc	F	2	0/45836	0/9092	Nsyn
253	30_May_2020	AZ	Guadalupe	16786	g	T	0.00997625	2105	ggt	G	Tgt	C	2	0/45836	0/9092	Nsyn
253	30_May_2020	AZ	Guadalupe	16793	g	T	0.00896649	2119	cgt	R	cTt	L	1	0/45836	0/9092	Nsyn
253	30_May_2020	AZ	Guadalupe	16816	c	A	0.00709891	2113	caa	Q	Aaa	K	1	0/45836	0/9092	Nsyn
253	30_May_2020	AZ	Guadalupe	16837	g	T	0.0203938	1422	gaa	E	Taa	*	1	0/45836	0/9092	Nsyn
253	30_May_2020	AZ	Guadalupe	16864	g	T	0.00937082	747	gtt	V	Ttt	F	1	0/45836	0/9092	Nsyn
253	30_May_2020	AZ	Guadalupe	16897	g	T	0.00868486	806	gtt	V	Ttt	F	1	3/45836	1/9092	Nsyn
253	30_May_2020	AZ	Guadalupe	16975	g	T	0.00881489	1021	gtt	V	Ttt	F	1	9/45836	6/9092	Nsyn
253	30_May_2020	AZ	Guadalupe	17058	g	T	0.00969883	1959	atg	M	atT	I	5	3/45836	1/9092	Nsyn
253	30_May_2020	AZ	Guadalupe	17321	c	T	0.0105985	1604	gca	A	gTa	V	1	1/45836	0/9092	Nsyn
253	30_May_2020	AZ	Guadalupe	17338	g	T	0.00490196	1632	gca	A	Tca	S	3	15/45836	1/9092	Nsyn
253	30_May_2020	AZ	Guadalupe	17347	g	T	0.00434783	3220	gtt	V	Ttt	F	1	0/45836	0/9092	Nsyn
253	30_May_2020	AZ	Guadalupe	17410	c	T	0.00548045	2737	cgt	R	Tgt	C	4	161/45836	7/9092	Nsyn
253	30_May_2020	AZ	Guadalupe	17488	g	C	0.00542741	2948	gaa	E	Caa	Q	1	0/45836	0/9092	Nsyn
253	30_May_2020	AZ	Guadalupe	17543	t	A	0.00542005	1845	atg	M	aAg	K	3	0/45836	0/9092	Nsyn
253	30_May_2020	AZ	Guadalupe	17549	t	G	0.00544959	1835	ctc	L	cGc	R	3	0/45836	0/9092	Nsyn
253	30_May_2020	AZ	Guadalupe	17552	g	T	0.0125	1840	gga	G	gTa	V	2	1/45836	0/9092	Nsyn
253	30_May_2020	AZ	Guadalupe	17722	g	T	0.0193798	3354	gta	V	Tta	L	1	16/45836	0/9092	Nsyn
253	30_May_2020	AZ	Guadalupe	18020	g	T	0.0237069	1856	agg	R	aTg	M	2	1/45836	0/9092	Nsyn
253	30_May_2020	AZ	Guadalupe	18155	g	T	0.0101103	1088	tgt	C	tTt	F	1	0/45836	0/9092	Nsyn
253	30_May_2020	AZ	Guadalupe	18337	g	T	0.00871632	2524	gct	A	Tct	S	1	1/45836	0/9092	Nsyn
253	30_May_2020	AZ	Guadalupe	18356	c	T	0.00278773	2511	cct	P	cTt	L	2	0/45836	0/9092	Nsyn
253	30_May_2020	AZ	Guadalupe	18440	c	T	0.0111732	1611	tcc	S	tTc	F	1	4/45836	0/9092	Nsyn
253	30_May_2020	AZ	Guadalupe	18686	g	T	0.0114841	1132	tgc	C	tTc	F	1	8/45836	0/9092	Nsyn
253	30_May_2020	AZ	Guadalupe	18688	t	C	0.00620018	1129	ttt	F	Ctt	L	5	2/45836	0/9092	Nsyn
253	30_May_2020	AZ	Guadalupe	18718	t	C	0.00823422	1093	tgg	W	Cgg	R	1	0/45836	0/9092	Nsyn
253	30_May_2020	AZ	Guadalupe	18762	g	T	0.0173358	1096	atg	M	atT	I	1	2/45836	2/9092	Nsyn
253	30_May_2020	AZ	Guadalupe	18811	g	T	0.00811843	2094	gat	D	Tat	Y	1	1/45836	0/9092	Nsyn
253	30_May_2020	AZ	Guadalupe	18891	g	T	0.0147059	2584	gag	E	gaT	D	1	0/45836	0/9092	Nsyn
253	30_May_2020	AZ	Guadalupe	18938	g	A	0.00468567	2561	ggt	G	gAt	D	1	2/45836	0/9092	Nsyn
253	30_May_2020	AZ	Guadalupe	19525	g	C	0.0109123	2291	gat	D	Cat	H	1	0/45836	0/9092	Nsyn
253	30_May_2020	AZ	Guadalupe	19553	g	T	0.00570927	2277	ggc	G	gTc	V	2	0/45836	0/9092	Nsyn
253	30_May_2020	AZ	Guadalupe	19645	g	T	0.00355556	2250	gtt	V	Ttt	F	2	8/45836	8/9092	Nsyn
253	30_May_2020	AZ	Guadalupe	19825	g	T	0.0122249	1227	gtg	V	Ttg	L	1	22/45836	1/9092	Nsyn
253	30_May_2020	AZ	Guadalupe	19876	t	C	0.0232919	644	tgg	W	Cgg	R	1	0/45836	0/9092	Nsyn
253	30_May_2020	AZ	Guadalupe	20041	g	A	0.00655738	1830	gtt	V	Att	I	1	4/45836	0/9092	Nsyn
253	30_May_2020	AZ	Guadalupe	20098	g	C	0.00648824	2466	gct	A	Cct	P	1	0/45836	0/9092	Nsyn
253	30_May_2020	AZ	Guadalupe	20098	g	T	0.0117599	2466	gct	A	Tct	S	3	1/45836	0/9092	Nsyn
253	30_May_2020	AZ	Guadalupe	20131	g	T	0.0127055	1338	gcc	A	Tcc	S	1	0/45836	0/9092	Nsyn
253	30_May_2020	AZ	Guadalupe	20288	a	G	0.974194	620	gaa	E	gGa	G	23	1/45836	0/9092	Nsyn
253	30_May_2020	AZ	Guadalupe	20709	g	T	0.00495238	2625	atg	M	atT	I	1	12/45836	0/9092	Nsyn
253	30_May_2020	AZ	Guadalupe	20725	g	A	0.00456242	2411	gaa	E	Aaa	K	2	1/45836	0/9092	Nsyn
253	30_May_2020	AZ	Guadalupe	20730	g	T	0.00575816	2084	aag	K	aaT	N	1	6/45836	0/9092	Nsyn
253	30_May_2020	AZ	Guadalupe	20847	t	G	0.00947119	1267	tat	Y	taG	*	1	0/45836	0/9092	Nsyn
253	30_May_2020	AZ	Guadalupe	20869	g	C	0.0255363	979	ggt	G	Cgt	R	1	0/45836	0/9092	Nsyn
253	30_May_2020	AZ	Guadalupe	21142	g	C	0.0118577	1265	gct	A	Cct	P	3	0/45836	0/9092	Nsyn
253	30_May_2020	AZ	Guadalupe	21228	g	T	0.00627746	1593	tgg	W	tgT	C	3	0/45836	0/9092	Nsyn
253	30_May_2020	AZ	Guadalupe	21358	a	G	0.00590406	2710	aca	T	Gca	A	2	0/45836	0/9092	Nsyn
253	30_May_2020	AZ	Guadalupe	21370	c	T	0.00810015	2716	cag	Q	Tag	*	2	0/45836	0/9092	Nsyn
253	30_May_2020	AZ	Guadalupe	21372	g	T	0.0033137	2716	cag	Q	caT	H	2	8/45836	5/9092	Nsyn
253	30_May_2020	AZ	Guadalupe	21639	c	G	0.029304	273	cct	P	cGt	R	1	0/45836	0/9092	Nsyn
253	30_May_2020	AZ	Guadalupe	21707	c	T	0.00748663	935	cat	H	Tat	Y	1	74/45836	6/9092	Nsyn
253	30_May_2020	AZ	Guadalupe	21848	g	T	0.00389864	1539	gag	E	Tag	*	2	0/45836	0/9092	Nsyn
253	30_May_2020	AZ	Guadalupe	21882	g	T	0.0100446	896	ggt	G	gTt	V	1	1/45836	1/9092	Nsyn
253	30_May_2020	AZ	Guadalupe	22017	g	T	0.00442152	1357	tgg	W	tTg	L	1	7/45836	6/9092	Nsyn
253	30_May_2020	AZ	Guadalupe	22022	g	A	0.00444115	1351	gaa	E	Aaa	K	2	1/45836	0/9092	Nsyn
253	30_May_2020	AZ	Guadalupe	22030	g	T	0.0110619	1356	gag	E	gaT	D	1	3/45836	0/9092	Nsyn
253	30_May_2020	AZ	Guadalupe	22037	g	A	0.00808824	1360	gtt	V	Att	I	1	3/45836	1/9092	Nsyn
253	30_May_2020	AZ	Guadalupe	22073	g	C	0.0111888	1430	gtc	V	Ctc	L	2	0/45836	0/9092	Nsyn
253	30_May_2020	AZ	Guadalupe	22226	g	A	0.00777202	1158	gct	A	Act	T	2	0/45836	0/9092	Nsyn
253	30_May_2020	AZ	Guadalupe	22256	g	C	0.010575	3026	ggt	G	Cgt	R	2	0/45836	0/9092	Nsyn
253	30_May_2020	AZ	Guadalupe	22287	t	C	0.00763359	3013	ctt	L	cCt	P	1	0/45836	0/9092	Nsyn
253	30_May_2020	AZ	Guadalupe	22289	g	A	0.00232635	3009	gct	A	Act	T	3	0/45836	0/9092	Nsyn
253	30_May_2020	AZ	Guadalupe	22349	g	T	0.0209276	1768	gca	A	Tca	S	3	4/45836	3/9092	Nsyn
253	30_May_2020	AZ	Guadalupe	22380	g	T	0.0128134	1795	agg	R	aTg	M	3	0/45836	0/9092	Nsyn
253	30_May_2020	AZ	Guadalupe	22428	t	C	0.00771084	2075	gta	V	gCa	A	3	0/45836	0/9092	Nsyn
253	30_May_2020	AZ	Guadalupe	22434	g	A	0.0526316	513	tgt	C	tAt	Y	1	0/45836	0/9092	Nsyn
253	30_May_2020	AZ	Guadalupe	22644	g	C	0.00658376	1367	tgt	C	tCt	S	2	0/45836	0/9092	Nsyn
253	30_May_2020	AZ	Guadalupe	22676	g	T	0.00432588	1387	gca	A	Tca	S	1	1/45836	0/9092	Nsyn
253	30_May_2020	AZ	Guadalupe	22770	g	A	0.00746269	938	aga	R	aAa	K	1	2/45836	0/9092	Nsyn
253	30_May_2020	AZ	Guadalupe	22886	g	C	0.00653924	1988	gat	D	Cat	H	3	0/45836	0/9092	Nsyn
253	30_May_2020	AZ	Guadalupe	23270	g	T	0.0223048	1076	gct	A	Tct	S	2	0/45836	0/9092	Nsyn
253	30_May_2020	AZ	Guadalupe	23331	g	T	0.0124717	1764	tgt	C	tTt	F	4	0/45836	0/9092	Nsyn
253	30_May_2020	AZ	Guadalupe	23382	a	T	0.0189538	1319	cag	Q	cTg	L	1	0/45836	0/9092	Nsyn
253	30_May_2020	AZ	Guadalupe	23403	a	G	0.998476	1312	gat	D	gGt	G	52	33496/45836	6667/9092	Nsyn
253	30_May_2020	AZ	Guadalupe	23417	g	C	0.015163	1319	gaa	E	Caa	Q	1	2/45836	0/9092	Nsyn
253	30_May_2020	AZ	Guadalupe	23586	a	G	0.00618459	2102	cag	Q	cGg	R	7	20/45836	6/9092	Nsyn
253	30_May_2020	AZ	Guadalupe	23593	g	T	0.00381316	2098	cag	Q	caT	H	2	18/45836	4/9092	Nsyn
253	30_May_2020	AZ	Guadalupe	23607	g	T	0.00430416	2091	cgg	R	cTg	L	2	0/45836	0/9092	Nsyn
253	30_May_2020	AZ	Guadalupe	23609	c	T	0.00947418	2111	cgg	R	Tgg	W	3	0/45836	0/9092	Nsyn
253	30_May_2020	AZ	Guadalupe	23628	g	T	0.00703642	2416	agt	S	aTt	I	2	4/45836	0/9092	Nsyn
253	30_May_2020	AZ	Guadalupe	24516	a	G	0.0153846	520	gac	D	gGc	G	2	0/45836	0/9092	Nsyn
253	30_May_2020	AZ	Guadalupe	24558	g	T	0.00768386	911	ggc	G	gTc	V	2	0/45836	0/9092	Nsyn
253	30_May_2020	AZ	Guadalupe	24606	c	T	0.00904523	995	gct	A	gTt	V	1	0/45836	0/9092	Nsyn
253	30_May_2020	AZ	Guadalupe	24780	a	G	0.0061553	2112	aag	K	aGg	R	6	0/45836	0/9092	Nsyn
253	30_May_2020	AZ	Guadalupe	24816	g	A	0.00949153	1475	gga	G	gAa	E	4	2/45836	0/9092	Nsyn
253	30_May_2020	AZ	Guadalupe	25278	g	T	0.00958702	1356	agt	S	aTt	I	2	0/45836	0/9092	Nsyn
253	30_May_2020	AZ	Guadalupe	25337	g	T	0.0083632	1674	gac	D	Tac	Y	1	3/45836	0/9092	Nsyn
253	30_May_2020	AZ	Guadalupe	25394	t	C	0.00385728	2074	atg	M	aCg	T	1	2/45836	0/9092	Nsyn
253	30_May_2020	AZ	Guadalupe	25444	g	C	0.00921861	2278	ggt	G	Cgt	R	2	0/45836	0/9092	Nsyn
253	30_May_2020	AZ	Guadalupe	25471	g	T	0.00703916	2273	gat	D	Tat	Y	4	9/45836	3/9092	Nsyn
253	30_May_2020	AZ	Guadalupe	25563	g	T	0.00669413	1942	cag	Q	caT	H	39	10383/45836	5687/9092	Nsyn
253	30_May_2020	AZ	Guadalupe	25690	g	C	0.00497894	2611	ggc	G	Cgc	R	2	0/45836	0/9092	Nsyn
253	30_May_2020	AZ	Guadalupe	25844	c	T	0.00393959	1523	act	T	aTt	I	2	42/45836	1/9092	Nsyn
253	30_May_2020	AZ	Guadalupe	25855	g	T	0.00465426	1504	gac	D	Tac	Y	7	30/45836	7/9092	Nsyn
253	30_May_2020	AZ	Guadalupe	25954	g	T	0.0154867	904	ggt	G	Tgt	C	1	1/45836	0/9092	Nsyn
253	30_May_2020	AZ	Guadalupe	25972	g	A	0.0144124	902	gaa	E	Aaa	K	3	0/45836	0/9092	Nsyn
253	30_May_2020	AZ	Guadalupe	26031	g	T	0.0347432	1324	cag	Q	caT	H	1	4/45836	0/9092	Nsyn
253	30_May_2020	AZ	Guadalupe	26109	g	C	0.00206612	2904	gag	E	gaC	D	1	2/45836	0/9092	Nsyn
253	30_May_2020	AZ	Guadalupe	26300	t	C	0.00249066	2409	ctt	L	cCt	P	1	2/45836	0/9092	Nsyn
253	30_May_2020	AZ	Guadalupe	26428	g	T	0.00776398	1288	gtt	V	Ttt	F	4	2/45836	1/9092	Nsyn
253	30_May_2020	AZ	Guadalupe	26566	a	G	0.0077187	1166	aag	K	aGg	R	1	18/45836	18/9092	Nsyn
253	30_May_2020	AZ	Guadalupe	26849	g	T	0.00438169	2054	atg	M	atT	I	4	20/45836	2/9092	Nsyn
253	30_May_2020	AZ	Guadalupe	27112	g	C	0.00344488	2032	agt	S	aCt	T	1	2/45836	0/9092	Nsyn
253	30_May_2020	AZ	Guadalupe	27115	g	T	0.00498753	2005	cgc	R	cTc	L	4	0/45836	0/9092	Nsyn
253	30_May_2020	AZ	Guadalupe	27147	g	T	0.00519377	2503	gac	D	Tac	Y	1	16/45836	3/9092	Nsyn
253	30_May_2020	AZ	Guadalupe	27383	a	T	0.00688073	2180	gat	D	gTt	V	1	12/45836	0/9092	Nsyn
253	30_May_2020	AZ	Guadalupe	27407	t	C	0.00414938	3615	ctt	L	cCt	P	2	3/45836	0/9092	Nsyn
253	30_May_2020	AZ	Guadalupe	27506	g	A	0.00509857	2942	gga	G	gAa	E	2	0/45836	0/9092	Nsyn
253	30_May_2020	AZ	Guadalupe	27506	g	C	0.00373895	2942	gga	G	gCa	A	1	2/45836	1/9092	Nsyn
253	30_May_2020	AZ	Guadalupe	27635	c	T	0.00607735	1810	tca	S	tTa	L	2	129/45836	65/9092	Nsyn
253	30_May_2020	AZ	Guadalupe	27777	g	C	0.00505515	2176	gac	D	Cac	H	1	0/45836	0/9092	Nsyn
253	30_May_2020	AZ	Guadalupe	27906	g	T	0.00660851	3783	gtt	V	Ttt	F	1	2/45836	0/9092	Nsyn
253	30_May_2020	AZ	Guadalupe	27996	g	C	0.00316623	5685	gac	D	Cac	H	1	0/45836	0/9092	Nsyn
253	30_May_2020	AZ	Guadalupe	28003	g	C	0.00719856	3334	tgt	C	tCt	S	1	0/45836	0/9092	Nsyn
253	30_May_2020	AZ	Guadalupe	28003	g	T	0.00389922	3334	tgt	C	tTt	F	3	7/45836	3/9092	Nsyn
253	30_May_2020	AZ	Guadalupe	28029	t	C	0.00414079	3381	tat	Y	Cat	H	3	0/45836	0/9092	Nsyn
253	30_May_2020	AZ	Guadalupe	28044	g	T	0.0108792	3401	gct	A	Tct	S	3	4/45836	2/9092	Nsyn
253	30_May_2020	AZ	Guadalupe	28048	g	A	0.00387366	3356	aga	R	aAa	K	8	0/45836	0/9092	Nsyn
253	30_May_2020	AZ	Guadalupe	28068	g	A	0.00461595	5416	gaa	E	Aaa	K	2	0/45836	0/9092	Nsyn
253	30_May_2020	AZ	Guadalupe	28085	g	C	0.00222058	4053	gag	E	gaC	D	2	1/45836	1/9092	Nsyn
253	30_May_2020	AZ	Guadalupe	28085	g	T	0.00764866	4053	gag	E	gaT	D	4	3/45836	1/9092	Nsyn
253	30_May_2020	AZ	Guadalupe	28092	t	A	0.00464775	4088	tct	S	Act	T	2	0/45836	0/9092	Nsyn
253	30_May_2020	AZ	Guadalupe	28114	t	C	0.00245339	4076	atc	I	aCc	T	2	0/45836	0/9092	Nsyn
253	30_May_2020	AZ	Guadalupe	28134	g	T	0.00316996	4101	gtt	V	Ttt	F	2	0/45836	0/9092	Nsyn
253	30_May_2020	AZ	Guadalupe	28137	t	C	0.00464434	4091	tcc	S	Ccc	P	1	2/45836	0/9092	Nsyn
253	30_May_2020	AZ	Guadalupe	28326	g	T	0.00886802	1917	ggt	G	gTt	V	6	20/45836	1/9092	Nsyn
253	30_May_2020	AZ	Guadalupe	28329	g	A	0.00830306	1927	gga	G	gAa	E	1	3/45836	0/9092	Nsyn
253	30_May_2020	AZ	Guadalupe	28361	g	T	0.00773196	4268	gga	G	Tga	*	2	0/45836	0/9092	Nsyn
253	30_May_2020	AZ	Guadalupe	28361	g	C	0.00351453	4268	gga	G	Cga	R	2	2/45836	0/9092	Nsyn
253	30_May_2020	AZ	Guadalupe	28376	g	A	0.00226198	4863	gcg	A	Acg	T	2	2/45836	1/9092	Nsyn
253	30_May_2020	AZ	Guadalupe	28380	g	A	0.00124688	4812	cga	R	cAa	Q	3	3/45836	1/9092	Nsyn
253	30_May_2020	AZ	Guadalupe	28395	g	T	0.00566513	4766	cgg	R	cTg	L	2	6/45836	0/9092	Nsyn
253	30_May_2020	AZ	Guadalupe	28436	g	T	0.00645995	2322	gct	A	Tct	S	1	22/45836	0/9092	Nsyn
253	30_May_2020	AZ	Guadalupe	28476	g	T	0.00194932	4617	cga	R	cTa	L	2	4/45836	0/9092	Nsyn
253	30_May_2020	AZ	Guadalupe	28488	t	C	0.00195822	4596	gtt	V	gCt	A	1	0/45836	0/9092	Nsyn
253	30_May_2020	AZ	Guadalupe	28539	g	T	0.00588865	3736	aga	R	aTa	I	7	7/45836	5/9092	Nsyn
253	30_May_2020	AZ	Guadalupe	28548	g	T	0.00537102	7075	aga	R	aTa	I	4	0/45836	0/9092	Nsyn
253	30_May_2020	AZ	Guadalupe	28557	g	T	0.00810567	3331	cgt	R	cTt	L	3	2/45836	0/9092	Nsyn
253	30_May_2020	AZ	Guadalupe	28632	g	T	0.00560538	2676	gga	G	gTa	V	1	0/45836	0/9092	Nsyn
253	30_May_2020	AZ	Guadalupe	28638	c	A	0.970961	2686	ccc	P	cAc	H	28	0/45836	0/9092	Nsyn
253	30_May_2020	AZ	Guadalupe	28638	c	T	0.0011169	2686	ccc	P	cTc	L	1	24/45836	2/9092	Nsyn
253	30_May_2020	AZ	Guadalupe	28643	g	T	0.00490937	2648	ggt	G	Tgt	C	2	0/45836	0/9092	Nsyn
253	30_May_2020	AZ	Guadalupe	28781	g	T	0.00896649	2119	ggc	G	Tgc	C	1	1/45836	0/9092	Nsyn
253	30_May_2020	AZ	Guadalupe	28793	g	T	0.0113529	2114	gaa	E	Taa	*	7	1/45836	1/9092	Nsyn
253	30_May_2020	AZ	Guadalupe	28817	g	C	0.00659444	2123	gcc	A	Ccc	P	3	0/45836	0/9092	Nsyn
253	30_May_2020	AZ	Guadalupe	28817	g	T	0.0174282	2123	gcc	A	Tcc	S	4	8/45836	0/9092	Nsyn
253	30_May_2020	AZ	Guadalupe	28827	g	T	0.0076945	3509	cgt	R	cTt	L	3	11/45836	8/9092	Nsyn
253	30_May_2020	AZ	Guadalupe	28851	g	T	0.00390117	2307	agt	S	aTt	I	5	484/45836	7/9092	Nsyn
253	30_May_2020	AZ	Guadalupe	28875	g	A	0.00784656	2294	agc	S	aAc	N	1	0/45836	0/9092	Nsyn
253	30_May_2020	AZ	Guadalupe	28932	c	T	0.00649795	2924	gct	A	gTt	V	2	4/45836	0/9092	Nsyn
253	30_May_2020	AZ	Guadalupe	28946	g	T	0.011732	3239	gac	D	Tac	Y	2	0/45836	0/9092	Nsyn
253	30_May_2020	AZ	Guadalupe	29027	g	A	0.00385356	5709	gct	A	Act	T	1	1/45836	0/9092	Nsyn
253	30_May_2020	AZ	Guadalupe	29034	c	T	0.00280259	5709	gct	A	gTt	V	3	3/45836	1/9092	Nsyn
253	30_May_2020	AZ	Guadalupe	29085	c	T	0.0046523	4084	aca	T	aTa	I	1	20/45836	1/9092	Nsyn
253	30_May_2020	AZ	Guadalupe	29096	g	T	0.00245761	4069	ggc	G	Tgc	C	3	0/45836	0/9092	Nsyn
253	30_May_2020	AZ	Guadalupe	29111	g	A	0.0056701	1940	gaa	E	Aaa	K	1	0/45836	0/9092	Nsyn
253	30_May_2020	AZ	Guadalupe	29135	g	A	0.00204678	3420	gac	D	Aac	N	1	2/45836	0/9092	Nsyn
253	30_May_2020	AZ	Guadalupe	29160	c	T	0.00201962	3466	act	T	aTt	I	1	4/45836	0/9092	Nsyn
253	30_May_2020	AZ	Guadalupe	29187	c	T	0.00537394	2233	gca	A	gTa	V	5	1/45836	0/9092	Nsyn
253	30_May_2020	AZ	Guadalupe	29202	g	T	0.004561	3508	agc	S	aTc	I	2	1/45836	0/9092	Nsyn
253	30_May_2020	AZ	Guadalupe	29220	g	T	0.0124948	2401	gga	G	gTa	V	1	0/45836	0/9092	Nsyn
253	30_May_2020	AZ	Guadalupe	29253	c	T	0.0124948	2401	tcg	S	tTg	L	2	28/45836	9/9092	Nsyn
253	30_May_2020	AZ	Guadalupe	29342	a	G	0.00790398	3416	att	I	Gtt	V	1	0/45836	0/9092	Nsyn
253	30_May_2020	AZ	Guadalupe	29348	g	T	0.0038112	3411	gca	A	Tca	S	2	15/45836	0/9092	Nsyn
253	30_May_2020	AZ	Guadalupe	29349	c	T	0.0105758	3404	gca	A	gTa	V	1	0/45836	0/9092	Nsyn
253	30_May_2020	AZ	Guadalupe	29395	g	T	0.00175516	4558	aag	K	aaT	N	2	4/45836	0/9092	Nsyn
253	30_May_2020	AZ	Guadalupe	29399	g	T	0.00569106	2460	gct	A	Tct	S	1	3/45836	1/9092	Nsyn
253	30_May_2020	AZ	Guadalupe	29405	g	A	0.0036393	2473	gaa	E	Aaa	K	2	7/45836	0/9092	Nsyn
253	30_May_2020	AZ	Guadalupe	29474	g	C	0.00811739	3203	gat	D	Cat	H	1	0/45836	0/9092	Nsyn
253	30_May_2020	AZ	Guadalupe	29502	c	T	0.00537428	2605	tcc	S	tTc	F	2	1/45836	0/9092	Nsyn
253	30_May_2020	AZ	Guadalupe	29576	t	C	0.0184282	1845	ttc	F	Ctc	L	1	0/45836	0/9092	Nsyn
253	30_May_2020	AZ	Guadalupe	237	g	A	0.0201878	2130	NA	NA	NA	NA	1	0/45836	0/9092	Syn
253	30_May_2020	AZ	Guadalupe	238	t	G	0.00564972	2124	NA	NA	NA	NA	3	1/45836	0/9092	Syn
253	30_May_2020	AZ	Guadalupe	241	c	T	0.999048	2100	NA	NA	NA	NA	52	32953/45836	6528/9092	Syn
253	30_May_2020	AZ	Guadalupe	301	a	G	0.00898326	2449	aca	T	acG	T	3	2/45836	2/9092	Syn
253	30_May_2020	AZ	Guadalupe	409	t	C	0.00249643	2804	gat	D	gaC	D	1	0/45836	0/9092	Syn
253	30_May_2020	AZ	Guadalupe	529	g	T	0.0123414	2917	ctg	L	ctT	L	3	4/45836	0/9092	Syn
253	30_May_2020	AZ	Guadalupe	556	c	T	0.00378657	2905	tac	Y	taT	Y	4	2/45836	2/9092	Syn
253	30_May_2020	AZ	Guadalupe	577	t	A	0.00515641	2909	ctt	L	ctA	L	1	1/45836	0/9092	Syn
253	30_May_2020	AZ	Guadalupe	622	c	T	0.00945626	1692	cgc	R	cgT	R	1	2/45836	0/9092	Syn
253	30_May_2020	AZ	Guadalupe	838	t	C	0.00201342	2980	tgt	C	tgC	C	1	0/45836	0/9092	Syn
253	30_May_2020	AZ	Guadalupe	928	t	C	0.00509338	2356	ttt	F	ttC	F	4	0/45836	0/9092	Syn
253	30_May_2020	AZ	Guadalupe	1186	g	A	0.00531511	2634	gcg	A	gcA	A	1	6/45836	1/9092	Syn
253	30_May_2020	AZ	Guadalupe	1288	c	T	0.0124378	1206	tgc	C	tgT	C	1	24/45836	5/9092	Syn
253	30_May_2020	AZ	Guadalupe	1444	g	A	0.00469169	1492	ttg	L	ttA	L	6	0/45836	0/9092	Syn
253	30_May_2020	AZ	Guadalupe	2398	g	T	0.0207523	1542	acg	T	acT	T	2	0/45836	0/9092	Syn
253	30_May_2020	AZ	Guadalupe	2461	t	C	0.00883838	792	cct	P	ccC	P	2	2/45836	0/9092	Syn
253	30_May_2020	AZ	Guadalupe	2902	c	T	0.00677966	1770	gtc	V	gtT	V	1	9/45836	1/9092	Syn
253	30_May_2020	AZ	Guadalupe	2968	t	C	0.00611387	2617	agt	S	agC	S	1	1/45836	0/9092	Syn
253	30_May_2020	AZ	Guadalupe	3037	c	T	1	741	ttc	F	ttT	F	49	33404/45836	6645/9092	Syn
253	30_May_2020	AZ	Guadalupe	3955	g	A	0.0157576	825	aag	K	aaA	K	1	1/45836	0/9092	Syn
253	30_May_2020	AZ	Guadalupe	4162	g	A	0.01373	874	gtg	V	gtA	V	1	1/45836	1/9092	Syn
253	30_May_2020	AZ	Guadalupe	4711	t	C	0.0282651	1026	gct	A	gcC	A	2	1/45836	0/9092	Syn
253	30_May_2020	AZ	Guadalupe	5080	t	C	0.0183028	601	act	T	acC	T	1	0/45836	0/9092	Syn
253	30_May_2020	AZ	Guadalupe	5144	c	T	0.0187354	854	cta	L	Tta	L	4	13/45836	1/9092	Syn
253	30_May_2020	AZ	Guadalupe	5494	t	C	0.00458505	2181	tct	S	tcC	S	2	0/45836	0/9092	Syn
253	30_May_2020	AZ	Guadalupe	5689	a	G	0.0094518	1058	tca	S	tcG	S	2	0/45836	0/9092	Syn
253	30_May_2020	AZ	Guadalupe	6421	g	A	0.00753012	1328	gtg	V	gtA	V	1	0/45836	0/9092	Syn
253	30_May_2020	AZ	Guadalupe	6697	t	C	0.00524109	1908	cct	P	ccC	P	3	1/45836	0/9092	Syn
253	30_May_2020	AZ	Guadalupe	6874	t	C	0.0142857	490	gtt	V	gtC	V	2	0/45836	0/9092	Syn
253	30_May_2020	AZ	Guadalupe	9205	t	C	0.00512582	2146	gat	D	gaC	D	1	0/45836	0/9092	Syn
253	30_May_2020	AZ	Guadalupe	9502	c	T	0.017779	3656	gcc	A	gcT	A	18	1/45836	1/9092	Syn
253	30_May_2020	AZ	Guadalupe	9826	a	G	0.00827166	2297	aaa	K	aaG	K	1	3/45836	0/9092	Syn
253	30_May_2020	AZ	Guadalupe	10045	t	C	0.00800961	2497	gct	A	gcC	A	1	0/45836	0/9092	Syn
253	30_May_2020	AZ	Guadalupe	10117	t	G	0.00627761	4301	act	T	acG	T	1	1/45836	0/9092	Syn
253	30_May_2020	AZ	Guadalupe	10354	g	A	0.00903775	1881	aag	K	aaA	K	1	0/45836	0/9092	Syn
253	30_May_2020	AZ	Guadalupe	10606	t	C	0.0149254	1340	cct	P	ccC	P	3	3/45836	0/9092	Syn
253	30_May_2020	AZ	Guadalupe	11134	t	C	0.00452781	1546	gct	A	gcC	A	4	1/45836	0/9092	Syn
253	30_May_2020	AZ	Guadalupe	11518	c	T	0.0174629	3035	gtc	V	gtT	V	2	3/45836	0/9092	Syn
253	30_May_2020	AZ	Guadalupe	12073	c	T	0.0118519	2025	gac	D	gaT	D	1	21/45836	5/9092	Syn
253	30_May_2020	AZ	Guadalupe	12133	t	C	0.017284	1215	gct	A	gcC	A	2	0/45836	0/9092	Syn
253	30_May_2020	AZ	Guadalupe	12217	g	A	0.0158996	1195	ttg	L	ttA	L	3	0/45836	0/9092	Syn
253	30_May_2020	AZ	Guadalupe	12838	g	A	0.0105217	2281	ttg	L	ttA	L	3	0/45836	0/9092	Syn
253	30_May_2020	AZ	Guadalupe	12883	t	C	0.0251852	1350	tat	Y	taC	Y	1	5/45836	3/9092	Syn
253	30_May_2020	AZ	Guadalupe	13956	a	G	0.0105501	1327	tta	L	ttG	L	2	1/45836	0/9092	Syn
253	30_May_2020	AZ	Guadalupe	14571	c	T	0.0095941	1355	gac	D	gaT	D	1	6/45836	0/9092	Syn
253	30_May_2020	AZ	Guadalupe	14583	c	T	0.00588235	1360	cac	H	caT	H	1	3/45836	1/9092	Syn
253	30_May_2020	AZ	Guadalupe	14721	t	C	0.0091687	1636	ggt	G	ggC	G	1	0/45836	0/9092	Syn
253	30_May_2020	AZ	Guadalupe	15237	c	T	0.007724	1942	cac	H	caT	H	2	34/45836	0/9092	Syn
253	30_May_2020	AZ	Guadalupe	15957	g	A	0.0200617	648	ggg	G	ggA	G	1	3/45836	0/9092	Syn
253	30_May_2020	AZ	Guadalupe	16134	c	T	0.00470312	1701	cac	H	caT	H	1	0/45836	0/9092	Syn
253	30_May_2020	AZ	Guadalupe	17550	c	A	0.00543183	1841	ctc	L	ctA	L	3	0/45836	0/9092	Syn
253	30_May_2020	AZ	Guadalupe	18021	g	A	0.00420831	1901	agg	R	agA	R	3	0/45836	0/9092	Syn
253	30_May_2020	AZ	Guadalupe	18657	c	T	0.0087184	1147	acc	T	acT	T	2	9/45836	3/9092	Syn
253	30_May_2020	AZ	Guadalupe	18804	c	T	0.00517404	2126	agc	S	agT	S	1	3/45836	0/9092	Syn
253	30_May_2020	AZ	Guadalupe	18877	c	T	0.00659196	3034	cta	L	Tta	L	23	1150/45836	466/9092	Syn
253	30_May_2020	AZ	Guadalupe	19485	t	C	0.0040678	2950	gct	A	gcC	A	2	0/45836	0/9092	Syn
253	30_May_2020	AZ	Guadalupe	19656	g	A	0.0104294	1630	aag	K	aaA	K	1	0/45836	0/9092	Syn
253	30_May_2020	AZ	Guadalupe	20160	g	A	0.00450113	1333	aag	K	aaA	K	1	2/45836	1/9092	Syn
253	30_May_2020	AZ	Guadalupe	21706	a	G	0.00746269	938	tta	L	ttG	L	2	1/45836	0/9092	Syn
253	30_May_2020	AZ	Guadalupe	21721	c	T	0.960699	1145	gac	D	gaT	D	25	11/45836	6/9092	Syn
253	30_May_2020	AZ	Guadalupe	21781	c	A	0.0224299	535	acc	T	acA	T	2	1/45836	0/9092	Syn
253	30_May_2020	AZ	Guadalupe	22384	t	C	0.00501114	1796	act	T	acC	T	2	2/45836	0/9092	Syn
253	30_May_2020	AZ	Guadalupe	23098	a	G	0.00532229	1691	gta	V	gtG	V	1	0/45836	0/9092	Syn
253	30_May_2020	AZ	Guadalupe	23143	t	C	0.0124187	1691	cct	P	ccC	P	1	0/45836	0/9092	Syn
253	30_May_2020	AZ	Guadalupe	23152	t	C	0.0185874	538	tct	S	tcC	S	2	0/45836	0/9092	Syn
253	30_May_2020	AZ	Guadalupe	23218	t	C	0.0071644	2652	ctt	L	ctC	L	2	0/45836	0/9092	Syn
253	30_May_2020	AZ	Guadalupe	24223	c	T	0.0224439	802	acc	T	acT	T	1	4/45836	0/9092	Syn
253	30_May_2020	AZ	Guadalupe	24535	g	T	0.0109051	917	gtg	V	gtT	V	2	14/45836	1/9092	Syn
253	30_May_2020	AZ	Guadalupe	25003	a	G	0.0158228	948	tca	S	tcG	S	1	0/45836	0/9092	Syn
253	30_May_2020	AZ	Guadalupe	25354	g	T	0.0158501	2082	gtg	V	gtT	V	2	6/45836	1/9092	Syn
253	30_May_2020	AZ	Guadalupe	26139	c	T	0.00377229	2916	atc	I	atT	I	1	1/45836	0/9092	Syn
253	30_May_2020	AZ	Guadalupe	26828	g	T	0.00723938	2072	ctg	L	ctT	L	2	8/45836	0/9092	Syn
253	30_May_2020	AZ	Guadalupe	26894	c	T	0.990984	1220	ctc	L	ctT	L	24	11/45836	0/9092	Syn
253	30_May_2020	AZ	Guadalupe	27384	t	C	0.00735632	2175	gat	D	gaC	D	1	130/45836	58/9092	Syn
253	30_May_2020	AZ	Guadalupe	27489	a	G	0.00546235	2563	aaa	K	aaG	K	1	0/45836	0/9092	Syn
253	30_May_2020	AZ	Guadalupe	27585	t	C	0.00431464	3013	gct	A	gcC	A	2	1/45836	0/9092	Syn
253	30_May_2020	AZ	Guadalupe	28001	g	T	0.0152284	3349	ccg	P	ccT	P	2	20/45836	6/9092	Syn
253	30_May_2020	AZ	Guadalupe	28031	t	C	0.0112326	3383	tat	Y	taC	Y	2	0/45836	0/9092	Syn
253	30_May_2020	AZ	Guadalupe	28082	t	C	0.00269674	4079	gat	D	gaC	D	1	0/45836	0/9092	Syn
253	30_May_2020	AZ	Guadalupe	28396	g	C	0.00481172	4780	cgg	R	cgC	R	4	0/45836	0/9092	Syn
253	30_May_2020	AZ	Guadalupe	28396	g	T	0.0039749	4780	cgg	R	cgT	R	2	10/45836	0/9092	Syn
253	30_May_2020	AZ	Guadalupe	28507	c	T	0.0104009	4615	agc	S	agT	S	1	2/45836	0/9092	Syn
253	30_May_2020	AZ	Guadalupe	28621	g	T	0.00262843	4185	ggg	G	ggT	G	1	1/45836	0/9092	Syn
253	30_May_2020	AZ	Guadalupe	28687	c	T	0.00966651	2069	gcc	A	gcT	A	2	7/45836	0/9092	Syn
253	30_May_2020	AZ	Guadalupe	28748	c	T	0.0638075	2868	cta	L	Tta	L	2	15/45836	1/9092	Syn
253	30_May_2020	AZ	Guadalupe	29188	a	G	0.00535475	2241	gca	A	gcG	A	3	1/45836	0/9092	Syn
253	30_May_2020	AZ	Guadalupe	29449	g	C	0.0061089	3765	gtg	V	gtC	V	3	0/45836	0/9092	Syn
253	30_May_2020	AZ	Guadalupe	29449	g	T	0.00212483	3765	gtg	V	gtT	V	5	32/45836	11/9092	Syn
253	30_May_2020	AZ	Guadalupe	29581	t	C	0.0130435	1840	gct	A	gcC	A	5	1/45836	0/9092	Syn
253	30_May_2020	AZ	Guadalupe	29647	a	G	0.0144124	902	gta	V	gtG	V	1	1/45836	0/9092	Syn
253	30_May_2020	AZ	Guadalupe	29736	g	T	0.010168	2262	NA	NA	NA	NA	5	27/45836	2/9092	Syn
253	30_May_2020	AZ	Guadalupe	29736	g	A	0.0114943	2262	NA	NA	NA	NA	1	4/45836	0/9092	Syn
260	2_Jun_2020	AZ	TP01	1206	a	T	0.0102302	782	caa	Q	cTa	L	1	0/45836	0/9092	Nsyn
260	2_Jun_2020	AZ	TP01	1317	a	T	0.0251938	516	aaa	K	aTa	I	1	0/45836	0/9092	Nsyn
260	2_Jun_2020	AZ	TP01	5001	t	C	0.0147601	542	ctc	L	cCc	P	1	0/45836	0/9092	Nsyn
260	2_Jun_2020	AZ	TP01	5291	c	T	0.053528	411	ctt	L	Ttt	F	1	0/45836	0/9092	Nsyn
260	2_Jun_2020	AZ	TP01	6260	a	G	0.0192308	572	aat	N	Gat	D	1	0/45836	0/9092	Nsyn
260	2_Jun_2020	AZ	TP01	7329	c	T	0.018315	546	gca	A	gTa	V	1	0/45836	0/9092	Nsyn
260	2_Jun_2020	AZ	TP01	7547	a	G	0.0132827	527	aat	N	Gat	D	1	0/45836	0/9092	Nsyn
260	2_Jun_2020	AZ	TP01	7593	g	C	0.0109091	825	ggc	G	gCc	A	1	0/45836	0/9092	Nsyn
260	2_Jun_2020	AZ	TP01	8018	g	T	0.0209974	381	gaa	E	Taa	*	1	0/45836	0/9092	Nsyn
260	2_Jun_2020	AZ	TP01	8355	g	C	0.0315985	538	cgt	R	cCt	P	1	0/45836	0/9092	Nsyn
260	2_Jun_2020	AZ	TP01	9525	t	C	0.0112554	1155	atg	M	aCg	T	1	0/45836	0/9092	Nsyn
260	2_Jun_2020	AZ	TP01	9725	t	C	0.0137255	510	tat	Y	Cat	H	1	0/45836	0/9092	Nsyn
260	2_Jun_2020	AZ	TP01	10056	g	T	0.0143824	1182	agt	S	aTt	I	1	0/45836	0/9092	Nsyn
260	2_Jun_2020	AZ	TP01	10518	a	T	0.00886076	790	gac	D	gTc	V	1	0/45836	0/9092	Nsyn
260	2_Jun_2020	AZ	TP01	11040	t	C	0.025974	385	tta	L	tCa	S	1	0/45836	0/9092	Nsyn
260	2_Jun_2020	AZ	TP01	12122	t	C	0.0091047	659	tca	S	Cca	P	1	0/45836	0/9092	Nsyn
260	2_Jun_2020	AZ	TP01	12582	g	A	0.00899281	1112	agt	S	aAt	N	1	0/45836	0/9092	Nsyn
260	2_Jun_2020	AZ	TP01	12845	g	T	0.0385604	778	gct	A	Tct	S	1	0/45836	0/9092	Nsyn
260	2_Jun_2020	AZ	TP01	13229	g	T	0.00770077	909	ggt	G	Tgt	C	1	0/45836	0/9092	Nsyn
260	2_Jun_2020	AZ	TP01	13310	t	C	0.00914077	1094	tat	Y	Cat	H	1	0/45836	0/9092	Nsyn
260	2_Jun_2020	AZ	TP01	13441	g	T	0.0169972	706	cag	Q	caT	H	1	0/45836	0/9092	Nsyn
260	2_Jun_2020	AZ	TP01	14044	g	A	0.0469613	724	gtt	V	Att	I	1	0/45836	0/9092	Nsyn
260	2_Jun_2020	AZ	TP01	14050	g	T	0.00829876	723	gta	V	Tta	L	1	0/45836	0/9092	Nsyn
260	2_Jun_2020	AZ	TP01	14273	a	G	0.0142349	562	gag	E	gGg	G	1	0/45836	0/9092	Nsyn
260	2_Jun_2020	AZ	TP01	14917	g	T	0.0823529	255	gtc	V	Ttc	F	1	0/45836	0/9092	Nsyn
260	2_Jun_2020	AZ	TP01	16450	t	C	0.0380117	342	tgt	C	Cgt	R	1	0/45836	0/9092	Nsyn
260	2_Jun_2020	AZ	TP01	16585	g	T	0.0328467	274	gct	A	Tct	S	1	0/45836	0/9092	Nsyn
260	2_Jun_2020	AZ	TP01	17261	g	T	0.00947867	633	tgt	C	tTt	F	1	0/45836	0/9092	Nsyn
260	2_Jun_2020	AZ	TP01	18104	a	G	0.0371901	242	cag	Q	cGg	R	1	0/45836	0/9092	Nsyn
260	2_Jun_2020	AZ	TP01	18316	g	T	0.00677201	886	ggg	G	Tgg	W	1	0/45836	0/9092	Nsyn
260	2_Jun_2020	AZ	TP01	18505	g	A	0.0283286	353	gga	G	Aga	R	1	0/45836	0/9092	Nsyn
260	2_Jun_2020	AZ	TP01	19459	a	T	0.0189125	423	ata	I	Tta	L	1	0/45836	0/9092	Nsyn
260	2_Jun_2020	AZ	TP01	19460	t	A	0.0190476	420	ata	I	aAa	K	1	0/45836	0/9092	Nsyn
260	2_Jun_2020	AZ	TP01	19749	t	A	0.0181159	552	ttt	F	ttA	L	1	0/45836	0/9092	Nsyn
260	2_Jun_2020	AZ	TP01	19888	a	G	0.0310078	258	aga	R	Gga	G	1	0/45836	0/9092	Nsyn
260	2_Jun_2020	AZ	TP01	20247	g	C	0.028169	284	atg	M	atC	I	1	0/45836	0/9092	Nsyn
260	2_Jun_2020	AZ	TP01	21281	g	T	0.00773481	905	gga	G	gTa	V	1	0/45836	0/9092	Nsyn
260	2_Jun_2020	AZ	TP01	21385	t	C	0.00996016	1004	tct	S	Cct	P	1	0/45836	0/9092	Nsyn
260	2_Jun_2020	AZ	TP01	21536	a	G	0.0186335	322	gat	D	gGt	G	1	0/45836	0/9092	Nsyn
260	2_Jun_2020	AZ	TP01	23619	g	A	0.0144058	833	agt	S	aAt	N	1	0/45836	0/9092	Nsyn
260	2_Jun_2020	AZ	TP01	23821	g	T	0.0599455	367	ttg	L	ttT	F	1	0/45836	0/9092	Nsyn
260	2_Jun_2020	AZ	TP01	24676	a	C	0.0103761	771	aaa	K	aaC	N	1	0/45836	0/9092	Nsyn
260	2_Jun_2020	AZ	TP01	25213	g	A	0.01875	320	tgg	W	tgA	*	1	0/45836	0/9092	Nsyn
260	2_Jun_2020	AZ	TP01	25323	g	A	0.0364238	302	tgc	C	tAc	Y	1	0/45836	0/9092	Nsyn
260	2_Jun_2020	AZ	TP01	27592	t	C	0.0152284	591	tgt	C	Cgt	R	1	0/45836	0/9092	Nsyn
260	2_Jun_2020	AZ	TP01	29199	c	G	0.00753498	929	ccc	P	cGc	R	1	0/45836	0/9092	Nsyn
260	2_Jun_2020	AZ	TP01	3556	t	A	0.026253	419	ctt	L	ctA	L	1	0/45836	0/9092	Syn
260	2_Jun_2020	AZ	TP01	4108	a	G	0.0438247	251	aaa	K	aaG	K	1	0/45836	0/9092	Syn
260	2_Jun_2020	AZ	TP01	5293	t	A	0.0536585	410	ctt	L	ctA	L	1	0/45836	0/9092	Syn
260	2_Jun_2020	AZ	TP01	7459	g	A	0.00865801	924	gtg	V	gtA	V	1	0/45836	0/9092	Syn
260	2_Jun_2020	AZ	TP01	10253	t	C	0.0126126	555	ttg	L	Ctg	L	1	0/45836	0/9092	Syn
260	2_Jun_2020	AZ	TP01	11932	t	C	0.0480962	499	gct	A	gcC	A	1	0/45836	0/9092	Syn
260	2_Jun_2020	AZ	TP01	13024	a	G	0.0191847	417	caa	Q	caG	Q	1	0/45836	0/9092	Syn
260	2_Jun_2020	AZ	TP01	14421	a	G	0.0788644	317	gga	G	ggG	G	1	0/45836	0/9092	Syn
260	2_Jun_2020	AZ	TP01	16194	t	C	0.00941915	637	cct	P	ccC	P	1	0/45836	0/9092	Syn
260	2_Jun_2020	AZ	TP01	17778	t	C	0.00671892	893	cct	P	ccC	P	1	0/45836	0/9092	Syn
260	2_Jun_2020	AZ	TP01	18396	t	A	0.0141243	708	gct	A	gcA	A	1	0/45836	0/9092	Syn
260	2_Jun_2020	AZ	TP01	18399	a	T	0.0113314	706	gta	V	gtT	V	1	0/45836	0/9092	Syn
260	2_Jun_2020	AZ	TP01	18924	a	G	0.0119863	1168	gaa	E	gaG	E	1	0/45836	0/9092	Syn
260	2_Jun_2020	AZ	TP01	22243	a	G	0.0110442	996	gta	V	gtG	V	1	0/45836	0/9092	Syn
260	2_Jun_2020	AZ	TP01	23245	t	C	0.0318949	533	cct	P	ccC	P	1	0/45836	0/9092	Syn
260	2_Jun_2020	AZ	TP01	23290	c	A	0.0271318	516	gtc	V	gtA	V	1	0/45836	0/9092	Syn
260	2_Jun_2020	AZ	TP01	25446	t	C	0.0134228	745	ggt	G	ggC	G	1	0/45836	0/9092	Syn
260	2_Jun_2020	AZ	TP01	28143	t	C	0.0148649	740	tta	L	Cta	L	1	0/45836	0/9092	Syn
260	2_Jun_2020	AZ	TP01	28696	a	G	0.0113086	619	aca	T	acG	T	1	0/45836	0/9092	Syn
260	2_Jun_2020	AZ	TP01	335	c	T	0.0344828	580	cgc	R	Tgc	C	7	23/45836	2/9092	Nsyn
260	2_Jun_2020	AZ	TP01	542	g	T	0.0125241	1038	gaa	E	Taa	*	4	0/45836	0/9092	Nsyn
260	2_Jun_2020	AZ	TP01	545	g	T	0.00965251	1036	ggc	G	Tgc	C	4	0/45836	0/9092	Nsyn
260	2_Jun_2020	AZ	TP01	662	g	C	0.0213523	562	ggc	G	Cgc	R	1	0/45836	0/9092	Nsyn
260	2_Jun_2020	AZ	TP01	689	t	C	0.00923361	1083	tca	S	Cca	P	1	1/45836	0/9092	Nsyn
260	2_Jun_2020	AZ	TP01	767	g	A	0.0205761	729	ggt	G	Agt	S	1	0/45836	0/9092	Nsyn
260	2_Jun_2020	AZ	TP01	845	g	T	0.0134855	964	gat	D	Tat	Y	1	4/45836	0/9092	Nsyn
260	2_Jun_2020	AZ	TP01	974	g	A	0.0107759	1392	gaa	E	Aaa	K	3	0/45836	0/9092	Nsyn
260	2_Jun_2020	AZ	TP01	1247	g	A	0.0179514	947	gaa	E	Aaa	K	4	0/45836	0/9092	Nsyn
260	2_Jun_2020	AZ	TP01	1476	t	G	0.00892857	896	att	I	aGt	S	1	0/45836	0/9092	Nsyn
260	2_Jun_2020	AZ	TP01	2253	a	G	0.0158151	822	caa	Q	cGa	R	5	0/45836	0/9092	Nsyn
260	2_Jun_2020	AZ	TP01	4109	g	T	0.0438247	251	gat	D	Tat	Y	1	0/45836	0/9092	Nsyn
260	2_Jun_2020	AZ	TP01	5199	g	T	0.0580205	293	agg	R	aTg	M	1	0/45836	0/9092	Nsyn
260	2_Jun_2020	AZ	TP01	5523	a	G	0.0383795	469	aaa	K	aGa	R	22	0/45836	0/9092	Nsyn
260	2_Jun_2020	AZ	TP01	5846	g	C	0.0397351	453	ggt	G	Cgt	R	1	0/45836	0/9092	Nsyn
260	2_Jun_2020	AZ	TP01	5873	g	A	0.0373626	455	gaa	E	Aaa	K	2	0/45836	0/9092	Nsyn
260	2_Jun_2020	AZ	TP01	6483	g	T	0.0236686	338	gga	G	gTa	V	3	0/45836	0/9092	Nsyn
260	2_Jun_2020	AZ	TP01	6543	c	T	0.268657	268	aca	T	aTa	I	14	16/45836	2/9092	Nsyn
260	2_Jun_2020	AZ	TP01	6744	g	T	0.0204082	343	tgt	C	tTt	F	1	1/45836	1/9092	Nsyn
260	2_Jun_2020	AZ	TP01	7274	t	G	0.0166667	420	ttt	F	Gtt	V	1	0/45836	0/9092	Nsyn
260	2_Jun_2020	AZ	TP01	7422	t	C	0.00948992	843	ttc	F	tCc	S	2	0/45836	0/9092	Nsyn
260	2_Jun_2020	AZ	TP01	7614	g	A	0.0367647	816	tgg	W	tAg	*	1	0/45836	0/9092	Nsyn
260	2_Jun_2020	AZ	TP01	7756	g	T	0.0597243	653	aag	K	aaT	N	12	8/45836	5/9092	Nsyn
260	2_Jun_2020	AZ	TP01	8236	g	T	0.2	400	ttg	L	ttT	F	13	0/45836	0/9092	Nsyn
260	2_Jun_2020	AZ	TP01	9191	g	A	0.0371058	539	gta	V	Ata	I	1	1/45836	0/9092	Nsyn
260	2_Jun_2020	AZ	TP01	9267	g	T	0.0224719	712	agt	S	aTt	I	1	0/45836	0/9092	Nsyn
260	2_Jun_2020	AZ	TP01	9497	g	T	0.0878553	1161	gtt	V	Ttt	F	1	0/45836	0/9092	Nsyn
260	2_Jun_2020	AZ	TP01	9807	g	A	0.0100125	799	tgc	C	tAc	Y	2	0/45836	0/9092	Nsyn
260	2_Jun_2020	AZ	TP01	9882	g	A	0.00990099	1212	aga	R	aAa	K	2	0/45836	0/9092	Nsyn
260	2_Jun_2020	AZ	TP01	10096	g	T	0.0169133	1892	gag	E	gaT	D	3	0/45836	0/9092	Nsyn
260	2_Jun_2020	AZ	TP01	10300	g	T	0.0219298	456	atg	M	atT	I	1	0/45836	0/9092	Nsyn
260	2_Jun_2020	AZ	TP01	10496	g	T	0.0234261	683	gtt	V	Ttt	F	1	1/45836	0/9092	Nsyn
260	2_Jun_2020	AZ	TP01	11246	a	T	0.131429	350	atg	M	Ttg	L	4	0/45836	0/9092	Nsyn
260	2_Jun_2020	AZ	TP01	11392	g	A	0.00932091	751	tgg	W	tgA	*	1	0/45836	0/9092	Nsyn
260	2_Jun_2020	AZ	TP01	12014	g	T	0.019678	559	gtt	V	Ttt	F	2	1/45836	0/9092	Nsyn
260	2_Jun_2020	AZ	TP01	12067	g	T	0.035443	395	atg	M	atT	I	9	9/45836	0/9092	Nsyn
260	2_Jun_2020	AZ	TP01	12602	g	A	0.0215247	1115	gaa	E	Aaa	K	7	0/45836	0/9092	Nsyn
260	2_Jun_2020	AZ	TP01	13004	g	T	0.0452381	420	gct	A	Tct	S	2	1/45836	0/9092	Nsyn
260	2_Jun_2020	AZ	TP01	13232	g	T	0.0428101	911	ggt	G	Tgt	C	2	0/45836	0/9092	Nsyn
260	2_Jun_2020	AZ	TP01	13911	c	A	0.0701754	1026	ttc	F	ttA	L	10	0/45836	0/9092	Nsyn
260	2_Jun_2020	AZ	TP01	14087	g	T	0.0180412	388	tgg	W	tTg	L	2	0/45836	0/9092	Nsyn
260	2_Jun_2020	AZ	TP01	14408	c	T	0.93949	314	cct	P	cTt	L	51	33433/45836	6668/9092	Nsyn
260	2_Jun_2020	AZ	TP01	14710	g	T	0.0348525	373	gtg	V	Ttg	L	1	5/45836	0/9092	Nsyn
260	2_Jun_2020	AZ	TP01	15028	t	C	0.0169903	412	tat	Y	Cat	H	2	0/45836	0/9092	Nsyn
260	2_Jun_2020	AZ	TP01	15406	g	T	0.0510046	647	gct	A	Tct	S	11	6/45836	0/9092	Nsyn
260	2_Jun_2020	AZ	TP01	15407	c	T	0.0217729	643	gct	A	gTt	V	1	4/45836	0/9092	Nsyn
260	2_Jun_2020	AZ	TP01	15419	c	T	0.0262751	647	gct	A	gTt	V	3	0/45836	0/9092	Nsyn
260	2_Jun_2020	AZ	TP01	15449	g	T	0.0413476	653	ggc	G	gTc	V	1	0/45836	0/9092	Nsyn
260	2_Jun_2020	AZ	TP01	15625	g	C	0.0354906	958	gag	E	Cag	Q	1	0/45836	0/9092	Nsyn
260	2_Jun_2020	AZ	TP01	15824	c	T	0.011976	668	tct	S	tTt	F	1	5/45836	1/9092	Nsyn
260	2_Jun_2020	AZ	TP01	16288	g	A	0.0338462	325	gct	A	Act	T	2	0/45836	0/9092	Nsyn
260	2_Jun_2020	AZ	TP01	16314	t	A	0.0242086	537	tgt	C	tgA	*	3	0/45836	0/9092	Nsyn
260	2_Jun_2020	AZ	TP01	17302	g	T	0.0216667	600	gtc	V	Ttc	F	1	12/45836	2/9092	Nsyn
260	2_Jun_2020	AZ	TP01	17414	c	T	0.014068	853	gct	A	gTt	V	2	0/45836	0/9092	Nsyn
260	2_Jun_2020	AZ	TP01	17543	t	A	0.0121766	657	atg	M	aAg	K	3	0/45836	0/9092	Nsyn
260	2_Jun_2020	AZ	TP01	17549	t	G	0.0136157	661	ctc	L	cGc	R	3	0/45836	0/9092	Nsyn
260	2_Jun_2020	AZ	TP01	17754	g	C	0.0111483	897	tgg	W	tgC	C	1	0/45836	0/9092	Nsyn
260	2_Jun_2020	AZ	TP01	17795	c	T	0.01566	894	gct	A	gTt	V	1	2/45836	0/9092	Nsyn
260	2_Jun_2020	AZ	TP01	18067	g	T	0.00983146	712	gat	D	Tat	Y	2	0/45836	0/9092	Nsyn
260	2_Jun_2020	AZ	TP01	18310	g	T	0.020316	886	gtc	V	Ttc	F	5	0/45836	0/9092	Nsyn
260	2_Jun_2020	AZ	TP01	18445	g	T	0.0346084	549	gtt	V	Ttt	F	1	0/45836	0/9092	Nsyn
260	2_Jun_2020	AZ	TP01	18451	g	T	0.0127042	551	gct	A	Tct	S	1	0/45836	0/9092	Nsyn
260	2_Jun_2020	AZ	TP01	18604	g	A	0.0089955	667	ggc	G	Agc	S	1	0/45836	0/9092	Nsyn
260	2_Jun_2020	AZ	TP01	18612	g	T	0.0259481	501	gag	E	gaT	D	3	0/45836	0/9092	Nsyn
260	2_Jun_2020	AZ	TP01	18847	g	T	0.0135528	1033	gct	A	Tct	S	2	0/45836	0/9092	Nsyn
260	2_Jun_2020	AZ	TP01	18859	g	T	0.00581959	1031	gca	A	Tca	S	6	45/45836	8/9092	Nsyn
260	2_Jun_2020	AZ	TP01	18907	g	T	0.00852515	1173	gtt	V	Ttt	F	5	17/45836	0/9092	Nsyn
260	2_Jun_2020	AZ	TP01	19109	g	T	0.0104895	572	agt	S	aTt	I	1	3/45836	0/9092	Nsyn
260	2_Jun_2020	AZ	TP01	19468	t	A	0.0252366	317	tgc	C	Agc	S	1	0/45836	0/9092	Nsyn
260	2_Jun_2020	AZ	TP01	19690	g	T	0.0145228	482	gtt	V	Ttt	F	5	0/45836	0/9092	Nsyn
260	2_Jun_2020	AZ	TP01	19750	g	A	0.0199637	551	gaa	E	Aaa	K	1	0/45836	0/9092	Nsyn
260	2_Jun_2020	AZ	TP01	19936	g	T	0.0413793	435	gac	D	Tac	Y	2	0/45836	0/9092	Nsyn
260	2_Jun_2020	AZ	TP01	20014	g	T	0.0134875	519	gac	D	Tac	Y	1	3/45836	2/9092	Nsyn
260	2_Jun_2020	AZ	TP01	20098	g	T	0.0283951	810	gct	A	Tct	S	3	1/45836	0/9092	Nsyn
260	2_Jun_2020	AZ	TP01	20248	g	A	0.0283688	282	gaa	E	Aaa	K	3	0/45836	0/9092	Nsyn
260	2_Jun_2020	AZ	TP01	20288	a	G	0.868182	220	gaa	E	gGa	G	23	1/45836	0/9092	Nsyn
260	2_Jun_2020	AZ	TP01	21242	c	T	0.0717703	1045	act	T	aTt	I	4	44/45836	0/9092	Nsyn
260	2_Jun_2020	AZ	TP01	21839	g	A	0.0164835	364	gct	A	Act	T	1	0/45836	0/9092	Nsyn
260	2_Jun_2020	AZ	TP01	22763	g	T	0.0357995	419	gta	V	Tta	L	2	0/45836	0/9092	Nsyn
260	2_Jun_2020	AZ	TP01	23311	g	T	0.0173077	520	gag	E	gaT	D	2	25/45836	3/9092	Nsyn
260	2_Jun_2020	AZ	TP01	23403	a	G	1	423	gat	D	gGt	G	52	33496/45836	6667/9092	Nsyn
260	2_Jun_2020	AZ	TP01	23568	g	T	0.00684932	1168	ggt	G	gTt	V	2	0/45836	0/9092	Nsyn
260	2_Jun_2020	AZ	TP01	23949	a	G	0.0780669	269	gat	D	gGt	G	2	0/45836	0/9092	Nsyn
260	2_Jun_2020	AZ	TP01	24276	g	T	0.0416667	264	agg	R	aTg	M	2	0/45836	0/9092	Nsyn
260	2_Jun_2020	AZ	TP01	24476	g	T	0.0615942	276	gca	A	Tca	S	1	0/45836	0/9092	Nsyn
260	2_Jun_2020	AZ	TP01	24692	g	T	0.0194553	771	gga	G	Tga	*	2	1/45836	0/9092	Nsyn
260	2_Jun_2020	AZ	TP01	24764	g	C	0.0187166	374	gtc	V	Ctc	L	1	0/45836	0/9092	Nsyn
260	2_Jun_2020	AZ	TP01	24780	a	G	0.0134228	745	aag	K	aGg	R	6	0/45836	0/9092	Nsyn
260	2_Jun_2020	AZ	TP01	24795	c	T	0.26276	529	gct	A	gTt	V	1	6/45836	3/9092	Nsyn
260	2_Jun_2020	AZ	TP01	25352	g	T	0.020436	734	gtg	V	Ttg	L	1	13/45836	2/9092	Nsyn
260	2_Jun_2020	AZ	TP01	25447	g	A	0.0134409	744	gaa	E	Aaa	K	3	0/45836	0/9092	Nsyn
260	2_Jun_2020	AZ	TP01	25487	c	T	0.017134	642	act	T	aTt	I	2	11/45836	3/9092	Nsyn
260	2_Jun_2020	AZ	TP01	25563	g	T	0.0774648	568	cag	Q	caT	H	39	10383/45836	5687/9092	Nsyn
260	2_Jun_2020	AZ	TP01	25567	g	A	0.0121528	576	gct	A	Act	T	1	1/45836	1/9092	Nsyn
260	2_Jun_2020	AZ	TP01	25771	c	T	0.0386473	207	ctt	L	Ttt	F	2	2/45836	0/9092	Nsyn
260	2_Jun_2020	AZ	TP01	26727	g	C	0.0236407	423	gct	A	Cct	P	3	0/45836	0/9092	Nsyn
260	2_Jun_2020	AZ	TP01	26754	g	T	0.0139104	647	ggt	G	Tgt	C	2	4/45836	0/9092	Nsyn
260	2_Jun_2020	AZ	TP01	26886	g	T	0.0196078	561	gtg	V	Ttg	L	3	0/45836	0/9092	Nsyn
260	2_Jun_2020	AZ	TP01	27174	g	T	0.0115681	778	gct	A	Tct	S	2	0/45836	0/9092	Nsyn
260	2_Jun_2020	AZ	TP01	28027	g	T	0.0267281	1085	tgg	W	tTg	L	2	31/45836	9/9092	Nsyn
260	2_Jun_2020	AZ	TP01	28286	g	T	0.0279851	536	gga	G	Tga	*	1	0/45836	0/9092	Nsyn
260	2_Jun_2020	AZ	TP01	28404	g	T	0.0108443	1291	ggt	G	gTt	V	3	0/45836	0/9092	Nsyn
260	2_Jun_2020	AZ	TP01	28456	g	T	0.0147895	879	aag	K	aaT	N	1	1/45836	0/9092	Nsyn
260	2_Jun_2020	AZ	TP01	28576	g	A	0.0079858	1127	atg	M	atA	I	2	4/45836	0/9092	Nsyn
260	2_Jun_2020	AZ	TP01	28613	g	T	0.0238727	1131	gga	G	Tga	*	3	0/45836	0/9092	Nsyn
260	2_Jun_2020	AZ	TP01	28638	c	A	0.885535	795	ccc	P	cAc	H	28	0/45836	0/9092	Nsyn
260	2_Jun_2020	AZ	TP01	28782	g	T	0.0117057	598	ggc	G	gTc	V	1	0/45836	0/9092	Nsyn
260	2_Jun_2020	AZ	TP01	28932	c	T	0.0354957	817	gct	A	gTt	V	2	4/45836	0/9092	Nsyn
260	2_Jun_2020	AZ	TP01	29013	c	T	0.0598555	969	act	T	aTt	I	3	42/45836	2/9092	Nsyn
260	2_Jun_2020	AZ	TP01	29096	g	T	0.00796178	1256	ggc	G	Tgc	C	3	0/45836	0/9092	Nsyn
260	2_Jun_2020	AZ	TP01	29124	g	A	0.0141593	565	gga	G	gAa	E	1	1/45836	1/9092	Nsyn
260	2_Jun_2020	AZ	TP01	29414	g	C	0.0255754	1173	gcc	A	Ccc	P	1	0/45836	0/9092	Nsyn
260	2_Jun_2020	AZ	TP01	29496	a	G	0.0093361	964	caa	Q	cGa	R	1	1/45836	0/9092	Nsyn
260	2_Jun_2020	AZ	TP01	241	c	T	0.998403	626	NA	NA	NA	NA	52	32953/45836	6528/9092	Syn
260	2_Jun_2020	AZ	TP01	445	t	C	0.0168067	952	gtt	V	gtC	V	1	0/45836	0/9092	Syn
260	2_Jun_2020	AZ	TP01	766	t	C	0.0203804	736	agt	S	agC	S	1	0/45836	0/9092	Syn
260	2_Jun_2020	AZ	TP01	925	c	T	0.00999092	1101	gac	D	gaT	D	4	2/45836	0/9092	Syn
260	2_Jun_2020	AZ	TP01	1444	g	A	0.0137525	509	ttg	L	ttA	L	6	0/45836	0/9092	Syn
260	2_Jun_2020	AZ	TP01	1495	g	T	0.630862	661	gtg	V	gtT	V	3	3/45836	1/9092	Syn
260	2_Jun_2020	AZ	TP01	2698	t	C	0.718868	530	aat	N	aaC	N	10	4/45836	1/9092	Syn
260	2_Jun_2020	AZ	TP01	3037	c	T	1	273	ttc	F	ttT	F	49	33404/45836	6645/9092	Syn
260	2_Jun_2020	AZ	TP01	6364	g	A	0.0142096	563	gcg	A	gcA	A	1	1/45836	0/9092	Syn
260	2_Jun_2020	AZ	TP01	9496	a	G	0.08981	1158	gta	V	gtG	V	1	1/45836	1/9092	Syn
260	2_Jun_2020	AZ	TP01	9502	c	T	0.0301205	1162	gcc	A	gcT	A	18	1/45836	1/9092	Syn
260	2_Jun_2020	AZ	TP01	10198	c	T	0.0932203	236	gac	D	gaT	D	4	4/45836	1/9092	Syn
260	2_Jun_2020	AZ	TP01	12838	g	A	0.0102828	778	ttg	L	ttA	L	3	0/45836	0/9092	Syn
260	2_Jun_2020	AZ	TP01	13201	g	T	0.0180844	1493	ccg	P	ccT	P	2	8/45836	2/9092	Syn
260	2_Jun_2020	AZ	TP01	13234	t	G	0.0153509	912	ggt	G	ggG	G	1	0/45836	0/9092	Syn
260	2_Jun_2020	AZ	TP01	13992	a	G	0.0195531	358	caa	Q	caG	Q	1	0/45836	0/9092	Syn
260	2_Jun_2020	AZ	TP01	14130	a	G	0.0217391	322	gga	G	ggG	G	1	2/45836	0/9092	Syn
260	2_Jun_2020	AZ	TP01	14625	c	T	0.0731707	328	tgc	C	tgT	C	3	1/45836	1/9092	Syn
260	2_Jun_2020	AZ	TP01	17373	c	T	0.00934579	856	gcc	A	gcT	A	2	41/45836	2/9092	Syn
260	2_Jun_2020	AZ	TP01	17550	c	A	0.0136571	659	ctc	L	ctA	L	3	0/45836	0/9092	Syn
260	2_Jun_2020	AZ	TP01	17760	a	G	0.0211346	899	aaa	K	aaG	K	5	0/45836	0/9092	Syn
260	2_Jun_2020	AZ	TP01	18877	c	T	0.176913	1464	cta	L	Tta	L	23	1150/45836	466/9092	Syn
260	2_Jun_2020	AZ	TP01	18912	c	T	0.00940171	1170	gac	D	gaT	D	1	0/45836	0/9092	Syn
260	2_Jun_2020	AZ	TP01	19452	t	A	0.0189573	422	gct	A	gcA	A	1	1/45836	1/9092	Syn
260	2_Jun_2020	AZ	TP01	19461	a	T	0.0190024	421	ata	I	atT	I	1	0/45836	0/9092	Syn
260	2_Jun_2020	AZ	TP01	20847	t	C	0.0194175	309	tat	Y	taC	Y	1	0/45836	0/9092	Syn
260	2_Jun_2020	AZ	TP01	21388	t	C	0.00792079	1010	tta	L	Cta	L	1	1/45836	1/9092	Syn
260	2_Jun_2020	AZ	TP01	21721	c	T	0.882775	418	gac	D	gaT	D	25	11/45836	6/9092	Syn
260	2_Jun_2020	AZ	TP01	25443	a	G	0.0241611	745	caa	Q	caG	Q	1	4/45836	0/9092	Syn
260	2_Jun_2020	AZ	TP01	25467	t	C	0.0175202	742	cct	P	ccC	P	5	0/45836	0/9092	Syn
260	2_Jun_2020	AZ	TP01	26894	c	T	0.843458	428	ctc	L	ctT	L	24	11/45836	0/9092	Syn
260	2_Jun_2020	AZ	TP01	27219	c	T	0.0168224	535	gac	D	gaT	D	1	3/45836	1/9092	Syn
260	2_Jun_2020	AZ	TP01	27507	a	G	0.0119225	671	gga	G	ggG	G	3	0/45836	0/9092	Syn
260	2_Jun_2020	AZ	TP01	27654	c	T	0.011259	977	ttc	F	ttT	F	2	97/45836	2/9092	Syn
260	2_Jun_2020	AZ	TP01	28957	c	T	0.0167785	894	aac	N	aaT	N	4	17/45836	3/9092	Syn
260	2_Jun_2020	AZ	TP01	29676	a	G	0.0123305	811	NA	NA	NA	NA	2	1/45836	0/9092	Syn
260	2_Jun_2020	AZ	TP01	29734	g	T	0.0835381	814	NA	NA	NA	NA	2	17/45836	1/9092	Syn
261	2_Jun_2020	AZ	TP02	3008	a	T	0.109756	82	aaa	K	Taa	*	1	0/45836	0/9092	Nsyn
261	2_Jun_2020	AZ	TP02	5462	a	C	0.110577	208	agt	S	Cgt	R	1	0/45836	0/9092	Nsyn
261	2_Jun_2020	AZ	TP02	5631	g	T	0.0989011	91	tgt	C	tTt	F	1	0/45836	0/9092	Nsyn
261	2_Jun_2020	AZ	TP02	7920	c	T	0.081761	159	tca	S	tTa	L	1	0/45836	0/9092	Nsyn
261	2_Jun_2020	AZ	TP02	9719	c	T	0.104348	115	cat	H	Tat	Y	1	0/45836	0/9092	Nsyn
261	2_Jun_2020	AZ	TP02	9756	g	T	0.156522	115	cgt	R	cTt	L	1	0/45836	0/9092	Nsyn
261	2_Jun_2020	AZ	TP02	18418	a	G	0.030888	259	aca	T	Gca	A	1	0/45836	0/9092	Nsyn
261	2_Jun_2020	AZ	TP02	26389	g	A	0.772727	22	gtg	V	Atg	M	1	0/45836	0/9092	Nsyn
261	2_Jun_2020	AZ	TP02	1942	g	A	0.0791367	139	gtg	V	gtA	V	1	0/45836	0/9092	Syn
261	2_Jun_2020	AZ	TP02	5398	t	C	0.454545	66	tgt	C	tgC	C	1	0/45836	0/9092	Syn
261	2_Jun_2020	AZ	TP02	6259	t	C	0.16129	93	act	T	acC	T	1	0/45836	0/9092	Syn
261	2_Jun_2020	AZ	TP02	9481	t	A	0.166667	114	ggt	G	ggA	G	1	0/45836	0/9092	Syn
261	2_Jun_2020	AZ	TP02	509	g	A	0.0863309	278	ggt	G	Agt	S	1	1/45836	0/9092	Nsyn
261	2_Jun_2020	AZ	TP02	816	g	T	0.161417	254	cgc	R	cTc	L	3	0/45836	0/9092	Nsyn
261	2_Jun_2020	AZ	TP02	1406	g	T	0.191489	47	gag	E	Tag	*	2	0/45836	0/9092	Nsyn
261	2_Jun_2020	AZ	TP02	5411	g	T	0.242424	66	gcc	A	Tcc	S	1	9/45836	0/9092	Nsyn
261	2_Jun_2020	AZ	TP02	5487	t	C	0.0711111	225	tta	L	tCa	S	2	0/45836	0/9092	Nsyn
261	2_Jun_2020	AZ	TP02	6485	g	T	0.119403	67	gac	D	Tac	Y	2	0/45836	0/9092	Nsyn
261	2_Jun_2020	AZ	TP02	12479	g	A	0.0714286	126	gtt	V	Att	I	1	0/45836	0/9092	Nsyn
261	2_Jun_2020	AZ	TP02	12491	g	T	0.0916667	120	gac	D	Tac	Y	1	1/45836	0/9092	Nsyn
261	2_Jun_2020	AZ	TP02	13329	c	T	0.992308	130	act	T	aTt	I	6	6/45836	1/9092	Nsyn
261	2_Jun_2020	AZ	TP02	14408	c	T	0.987952	83	cct	P	cTt	L	51	33433/45836	6668/9092	Nsyn
261	2_Jun_2020	AZ	TP02	15629	g	A	0.16875	320	tgt	C	tAt	Y	1	0/45836	0/9092	Nsyn
261	2_Jun_2020	AZ	TP02	15932	a	G	0.0210843	332	tac	Y	tGc	C	2	0/45836	0/9092	Nsyn
261	2_Jun_2020	AZ	TP02	17242	g	A	0.0394737	228	gca	A	Aca	T	2	5/45836	0/9092	Nsyn
261	2_Jun_2020	AZ	TP02	17479	g	T	0.341969	193	ggc	G	Tgc	C	6	0/45836	0/9092	Nsyn
261	2_Jun_2020	AZ	TP02	18802	a	G	0.0601504	133	agc	S	Ggc	G	2	1/45836	1/9092	Nsyn
261	2_Jun_2020	AZ	TP02	20110	g	T	0.0460251	239	gga	G	Tga	*	1	0/45836	0/9092	Nsyn
261	2_Jun_2020	AZ	TP02	23403	a	G	1	77	gat	D	gGt	G	52	33496/45836	6667/9092	Nsyn
261	2_Jun_2020	AZ	TP02	25305	g	A	0.571429	77	tgt	C	tAt	Y	7	0/45836	0/9092	Nsyn
261	2_Jun_2020	AZ	TP02	25563	g	T	0.193548	93	cag	Q	caT	H	39	10383/45836	5687/9092	Nsyn
261	2_Jun_2020	AZ	TP02	26648	g	C	0.678571	28	agg	R	agC	S	1	0/45836	0/9092	Nsyn
261	2_Jun_2020	AZ	TP02	27964	c	T	0.0966543	269	tca	S	tTa	L	13	863/45836	737/9092	Nsyn
261	2_Jun_2020	AZ	TP02	28854	c	T	0.979592	49	tca	S	tTa	L	27	810/45836	89/9092	Nsyn
261	2_Jun_2020	AZ	TP02	208	g	T	0.726316	95	NA	NA	NA	NA	8	9/45836	2/9092	Syn
261	2_Jun_2020	AZ	TP02	241	c	T	1	95	NA	NA	NA	NA	52	32953/45836	6528/9092	Syn
261	2_Jun_2020	AZ	TP02	598	g	T	0.0701754	285	gtg	V	gtT	V	1	6/45836	3/9092	Syn
261	2_Jun_2020	AZ	TP02	928	t	C	0.110236	127	ttt	F	ttC	F	4	0/45836	0/9092	Syn
261	2_Jun_2020	AZ	TP02	3037	c	T	1	36	ttc	F	ttT	F	49	33404/45836	6645/9092	Syn
261	2_Jun_2020	AZ	TP02	9502	c	T	0.0964912	114	gcc	A	gcT	A	18	1/45836	1/9092	Syn
261	2_Jun_2020	AZ	TP02	10375	a	G	0.494382	89	caa	Q	caG	Q	7	1/45836	0/9092	Syn
261	2_Jun_2020	AZ	TP02	10993	c	T	1	138	atc	I	atT	I	6	3/45836	0/9092	Syn
261	2_Jun_2020	AZ	TP02	17760	a	G	0.0311111	225	aaa	K	aaG	K	5	0/45836	0/9092	Syn
261	2_Jun_2020	AZ	TP02	18429	t	C	0.120155	258	aat	N	aaC	N	1	0/45836	0/9092	Syn
261	2_Jun_2020	AZ	TP02	20046	t	C	0.0358974	195	ctt	L	ctC	L	1	3/45836	0/9092	Syn
261	2_Jun_2020	AZ	TP02	20268	a	G	1	39	tta	L	ttG	L	13	2143/45836	83/9092	Syn
261	2_Jun_2020	AZ	TP02	20658	a	G	0.0648148	108	caa	Q	caG	Q	1	1/45836	0/9092	Syn
261	2_Jun_2020	AZ	TP02	20808	g	T	1	95	ctg	L	ctT	L	7	0/45836	0/9092	Syn
261	2_Jun_2020	AZ	TP02	25548	t	C	0.815217	92	ctt	L	ctC	L	6	2/45836	0/9092	Syn
261	2_Jun_2020	AZ	TP02	28010	t	C	0.154696	181	att	I	atC	I	1	0/45836	0/9092	Syn
261	2_Jun_2020	AZ	TP02	28651	c	T	0.965517	116	aac	N	aaT	N	8	7/45836	2/9092	Syn
269	3_Jun_2020	AZ	Rural	465	c	T	0.0471698	212	ccc	P	cTc	L	1	0/45836	0/9092	Nsyn
269	3_Jun_2020	AZ	Rural	1182	t	C	0.12212	434	gtt	V	gCt	A	1	0/45836	0/9092	Nsyn
269	3_Jun_2020	AZ	Rural	2210	g	C	0.0757576	198	gtt	V	Ctt	L	1	0/45836	0/9092	Nsyn
269	3_Jun_2020	AZ	Rural	2647	a	C	0.0334728	239	aaa	K	aaC	N	1	0/45836	0/9092	Nsyn
269	3_Jun_2020	AZ	Rural	2704	c	A	0.114754	244	ttc	F	ttA	L	1	0/45836	0/9092	Nsyn
269	3_Jun_2020	AZ	Rural	5085	t	A	0.0411765	170	ata	I	aAa	K	1	0/45836	0/9092	Nsyn
269	3_Jun_2020	AZ	Rural	5108	g	T	0.390533	169	ggt	G	Tgt	C	1	0/45836	0/9092	Nsyn
269	3_Jun_2020	AZ	Rural	8741	t	A	0.0501931	259	tgt	C	Agt	S	1	0/45836	0/9092	Nsyn
269	3_Jun_2020	AZ	Rural	8742	g	C	0.0501931	259	tgt	C	tCt	S	1	0/45836	0/9092	Nsyn
269	3_Jun_2020	AZ	Rural	9920	g	T	0.0743034	323	gga	G	Tga	*	1	0/45836	0/9092	Nsyn
269	3_Jun_2020	AZ	Rural	12330	g	A	0.0344828	435	agg	R	aAg	K	1	0/45836	0/9092	Nsyn
269	3_Jun_2020	AZ	Rural	12835	t	G	0.120879	182	gat	D	gaG	E	1	0/45836	0/9092	Nsyn
269	3_Jun_2020	AZ	Rural	13058	a	G	0.0337838	296	act	T	Gct	A	1	0/45836	0/9092	Nsyn
269	3_Jun_2020	AZ	Rural	15698	t	C	0.0935673	171	ttc	F	tCc	S	1	0/45836	0/9092	Nsyn
269	3_Jun_2020	AZ	Rural	15862	g	T	0.115183	191	gga	G	Tga	*	1	0/45836	0/9092	Nsyn
269	3_Jun_2020	AZ	Rural	16662	g	T	0.114583	96	gag	E	gaT	D	1	0/45836	0/9092	Nsyn
269	3_Jun_2020	AZ	Rural	20089	c	T	0.0403226	124	ccc	P	Tcc	S	1	0/45836	0/9092	Nsyn
269	3_Jun_2020	AZ	Rural	20726	a	G	0.130435	161	gaa	E	gGa	G	1	0/45836	0/9092	Nsyn
269	3_Jun_2020	AZ	Rural	21085	a	G	0.268293	41	aat	N	Gat	D	1	0/45836	0/9092	Nsyn
269	3_Jun_2020	AZ	Rural	24029	t	C	0.666667	36	ttc	F	Ctc	L	1	0/45836	0/9092	Nsyn
269	3_Jun_2020	AZ	Rural	25290	g	A	0.149068	161	tgt	C	tAt	Y	1	0/45836	0/9092	Nsyn
269	3_Jun_2020	AZ	Rural	26766	a	G	0.030837	227	atc	I	Gtc	V	1	0/45836	0/9092	Nsyn
269	3_Jun_2020	AZ	Rural	26869	c	T	0.123596	178	act	T	aTt	I	1	0/45836	0/9092	Nsyn
269	3_Jun_2020	AZ	Rural	27646	a	G	0.0390071	282	aaa	K	Gaa	E	1	0/45836	0/9092	Nsyn
269	3_Jun_2020	AZ	Rural	1249	a	G	0.0130354	537	gaa	E	gaG	E	1	0/45836	0/9092	Syn
269	3_Jun_2020	AZ	Rural	2033	t	C	0.0617978	178	ttg	L	Ctg	L	1	0/45836	0/9092	Syn
269	3_Jun_2020	AZ	Rural	8803	t	A	0.0565217	230	act	T	acA	T	1	0/45836	0/9092	Syn
269	3_Jun_2020	AZ	Rural	11809	t	C	0.244068	295	ggt	G	ggC	G	1	0/45836	0/9092	Syn
269	3_Jun_2020	AZ	Rural	19836	c	A	0.059322	118	ctc	L	ctA	L	1	0/45836	0/9092	Syn
269	3_Jun_2020	AZ	Rural	23116	a	G	0.182432	148	cta	L	ctG	L	1	0/45836	0/9092	Syn
269	3_Jun_2020	AZ	Rural	28241	t	C	0.154639	97	gtt	V	gtC	V	1	0/45836	0/9092	Syn
269	3_Jun_2020	AZ	Rural	963	a	G	0.0533808	281	gaa	E	gGa	G	1	0/45836	0/9092	Nsyn
269	3_Jun_2020	AZ	Rural	1059	c	T	0.355556	45	acc	T	aTc	I	19	7962/45836	4860/9092	Nsyn
269	3_Jun_2020	AZ	Rural	1241	t	C	0.0130597	536	tgt	C	Cgt	R	2	0/45836	0/9092	Nsyn
269	3_Jun_2020	AZ	Rural	1457	c	T	0.154321	162	cgt	R	Tgt	C	5	58/45836	5/9092	Nsyn
269	3_Jun_2020	AZ	Rural	1472	a	G	0.0740741	162	act	T	Gct	A	1	1/45836	0/9092	Nsyn
269	3_Jun_2020	AZ	Rural	1629	a	C	0.0292683	205	caa	Q	cCa	P	1	2/45836	0/9092	Nsyn
269	3_Jun_2020	AZ	Rural	3410	g	T	0.0679612	103	gct	A	Tct	S	2	0/45836	0/9092	Nsyn
269	3_Jun_2020	AZ	Rural	4053	t	C	0.277778	54	ctt	L	cCt	P	3	1/45836	0/9092	Nsyn
269	3_Jun_2020	AZ	Rural	5055	c	T	0.11828	93	act	T	aTt	I	1	20/45836	0/9092	Nsyn
269	3_Jun_2020	AZ	Rural	5183	c	T	0.342857	70	cct	P	Tct	S	16	34/45836	18/9092	Nsyn
269	3_Jun_2020	AZ	Rural	5523	a	G	0.0436893	206	aaa	K	aGa	R	22	0/45836	0/9092	Nsyn
269	3_Jun_2020	AZ	Rural	7599	g	T	0.185185	54	tgc	C	tTc	F	3	0/45836	0/9092	Nsyn
269	3_Jun_2020	AZ	Rural	7756	g	T	0.265487	226	aag	K	aaT	N	12	8/45836	5/9092	Nsyn
269	3_Jun_2020	AZ	Rural	7761	g	A	0.265487	226	ggt	G	gAt	D	3	2/45836	0/9092	Nsyn
269	3_Jun_2020	AZ	Rural	9308	c	A	0.118012	161	cca	P	Aca	T	1	0/45836	0/9092	Nsyn
269	3_Jun_2020	AZ	Rural	9542	t	C	0.207595	395	tgt	C	Cgt	R	2	0/45836	0/9092	Nsyn
269	3_Jun_2020	AZ	Rural	9890	g	T	0.13125	320	gct	A	Tct	S	2	3/45836	0/9092	Nsyn
269	3_Jun_2020	AZ	Rural	10073	g	T	0.108761	331	gca	A	Tca	S	4	1/45836	0/9092	Nsyn
269	3_Jun_2020	AZ	Rural	10846	g	T	0.157534	146	atg	M	atT	I	1	1/45836	1/9092	Nsyn
269	3_Jun_2020	AZ	Rural	12311	g	A	0.0278638	323	gct	A	Act	T	1	0/45836	0/9092	Nsyn
269	3_Jun_2020	AZ	Rural	13329	c	T	0.135135	333	act	T	aTt	I	6	6/45836	1/9092	Nsyn
269	3_Jun_2020	AZ	Rural	13332	g	T	0.110448	335	tgt	C	tTt	F	2	0/45836	0/9092	Nsyn
269	3_Jun_2020	AZ	Rural	13358	c	G	0.0279503	322	ctt	L	Gtt	V	2	0/45836	0/9092	Nsyn
269	3_Jun_2020	AZ	Rural	14408	c	T	0.957447	141	cct	P	cTt	L	51	33433/45836	6668/9092	Nsyn
269	3_Jun_2020	AZ	Rural	15406	g	T	0.218519	270	gct	A	Tct	S	11	6/45836	0/9092	Nsyn
269	3_Jun_2020	AZ	Rural	15508	g	T	0.194595	185	gct	A	Tct	S	3	0/45836	0/9092	Nsyn
269	3_Jun_2020	AZ	Rural	15670	g	C	0.0346535	202	gag	E	Cag	Q	3	0/45836	0/9092	Nsyn
269	3_Jun_2020	AZ	Rural	17501	t	C	0.113372	344	ttc	F	tCc	S	2	0/45836	0/9092	Nsyn
269	3_Jun_2020	AZ	Rural	17887	g	A	0.0720721	111	gaa	E	Aaa	K	2	0/45836	0/9092	Nsyn
269	3_Jun_2020	AZ	Rural	18331	a	T	0.0886263	677	aga	R	Tga	*	5	0/45836	0/9092	Nsyn
269	3_Jun_2020	AZ	Rural	18332	g	C	0.0876672	673	aga	R	aCa	T	6	0/45836	0/9092	Nsyn
269	3_Jun_2020	AZ	Rural	18583	g	T	0.0483871	186	gta	V	Tta	L	3	55/45836	1/9092	Nsyn
269	3_Jun_2020	AZ	Rural	19936	g	T	0.1875	80	gac	D	Tac	Y	2	0/45836	0/9092	Nsyn
269	3_Jun_2020	AZ	Rural	20288	a	G	0.528302	106	gaa	E	gGa	G	23	1/45836	0/9092	Nsyn
269	3_Jun_2020	AZ	Rural	21275	t	C	0.0337838	296	tta	L	tCa	S	1	0/45836	0/9092	Nsyn
269	3_Jun_2020	AZ	Rural	21370	c	T	0.0560748	321	cag	Q	Tag	*	2	0/45836	0/9092	Nsyn
269	3_Jun_2020	AZ	Rural	22520	g	T	0.892857	28	gtc	V	Ttc	F	2	0/45836	0/9092	Nsyn
269	3_Jun_2020	AZ	Rural	23235	a	G	0.0526316	247	aag	K	aGg	R	1	2/45836	0/9092	Nsyn
269	3_Jun_2020	AZ	Rural	23403	a	G	1	99	gat	D	gGt	G	52	33496/45836	6667/9092	Nsyn
269	3_Jun_2020	AZ	Rural	23586	a	G	0.0183486	327	cag	Q	cGg	R	7	20/45836	6/9092	Nsyn
269	3_Jun_2020	AZ	Rural	23609	c	T	0.0212121	330	cgg	R	Tgg	W	3	0/45836	0/9092	Nsyn
269	3_Jun_2020	AZ	Rural	25305	g	A	0.154321	162	tgt	C	tAt	Y	7	0/45836	0/9092	Nsyn
269	3_Jun_2020	AZ	Rural	25688	c	T	0.171569	204	gct	A	gTt	V	1	225/45836	6/9092	Nsyn
269	3_Jun_2020	AZ	Rural	25784	g	T	0.0866142	127	tgg	W	tTg	L	4	24/45836	4/9092	Nsyn
269	3_Jun_2020	AZ	Rural	27752	c	T	0.0463576	151	aca	T	aTa	I	3	12/45836	0/9092	Nsyn
269	3_Jun_2020	AZ	Rural	28377	c	T	0.20339	649	gcg	A	gTg	V	5	24/45836	0/9092	Nsyn
269	3_Jun_2020	AZ	Rural	28401	a	G	0.00925926	648	caa	Q	cGa	R	3	0/45836	0/9092	Nsyn
269	3_Jun_2020	AZ	Rural	28403	g	C	0.0108025	648	ggt	G	Cgt	R	3	0/45836	0/9092	Nsyn
269	3_Jun_2020	AZ	Rural	28479	g	T	0.021322	469	gga	G	gTa	V	2	0/45836	0/9092	Nsyn
269	3_Jun_2020	AZ	Rural	28551	g	C	0.0361011	277	cga	R	cCa	P	1	0/45836	0/9092	Nsyn
269	3_Jun_2020	AZ	Rural	28638	c	A	0.40884	181	ccc	P	cAc	H	28	0/45836	0/9092	Nsyn
269	3_Jun_2020	AZ	Rural	28821	c	A	0.280303	396	tct	S	tAt	Y	11	105/45836	52/9092	Nsyn
269	3_Jun_2020	AZ	Rural	28854	c	T	0.17037	270	tca	S	tTa	L	27	810/45836	89/9092	Nsyn
269	3_Jun_2020	AZ	Rural	28975	g	T	0.055794	233	atg	M	atT	I	2	35/45836	1/9092	Nsyn
269	3_Jun_2020	AZ	Rural	29028	c	A	0.0774648	426	gct	A	gAt	D	1	4/45836	0/9092	Nsyn
269	3_Jun_2020	AZ	Rural	29131	t	G	0.0652921	291	ttt	F	ttG	L	7	0/45836	0/9092	Nsyn
269	3_Jun_2020	AZ	Rural	29176	g	A	0.0174216	287	tgg	W	tgA	*	1	0/45836	0/9092	Nsyn
269	3_Jun_2020	AZ	Rural	29176	g	T	0.254355	287	tgg	W	tgT	C	5	1/45836	0/9092	Nsyn
269	3_Jun_2020	AZ	Rural	29192	t	G	0.0743494	269	ttt	F	Gtt	V	8	0/45836	0/9092	Nsyn
269	3_Jun_2020	AZ	Rural	29329	g	T	0.136201	279	ttg	L	ttT	F	1	0/45836	0/9092	Nsyn
269	3_Jun_2020	AZ	Rural	203	c	T	0.0721003	319	NA	NA	NA	NA	3	21/45836	1/9092	Syn
269	3_Jun_2020	AZ	Rural	208	g	T	0.109034	321	NA	NA	NA	NA	8	9/45836	2/9092	Syn
269	3_Jun_2020	AZ	Rural	210	g	T	0.1	320	NA	NA	NA	NA	3	8/45836	0/9092	Syn
269	3_Jun_2020	AZ	Rural	241	c	T	1	323	NA	NA	NA	NA	52	32953/45836	6528/9092	Syn
269	3_Jun_2020	AZ	Rural	529	g	T	0.1261	341	ctg	L	ctT	L	3	4/45836	0/9092	Syn
269	3_Jun_2020	AZ	Rural	715	c	T	0.122642	424	ggc	G	ggT	G	9	5/45836	5/9092	Syn
269	3_Jun_2020	AZ	Rural	2407	g	A	0.257143	35	aag	K	aaA	K	1	1/45836	0/9092	Syn
269	3_Jun_2020	AZ	Rural	3037	c	T	1	109	ttc	F	ttT	F	49	33404/45836	6645/9092	Syn
269	3_Jun_2020	AZ	Rural	4444	g	T	0.156863	51	gtg	V	gtT	V	2	22/45836	0/9092	Syn
269	3_Jun_2020	AZ	Rural	4711	t	C	0.116667	120	gct	A	gcC	A	2	1/45836	0/9092	Syn
269	3_Jun_2020	AZ	Rural	5689	a	G	0.323308	133	tca	S	tcG	S	2	0/45836	0/9092	Syn
269	3_Jun_2020	AZ	Rural	9080	c	T	0.0484581	227	cta	L	Tta	L	1	0/45836	0/9092	Syn
269	3_Jun_2020	AZ	Rural	9106	t	C	0.132075	159	agt	S	agC	S	5	1/45836	0/9092	Syn
269	3_Jun_2020	AZ	Rural	9502	c	T	0.015873	441	gcc	A	gcT	A	18	1/45836	1/9092	Syn
269	3_Jun_2020	AZ	Rural	10375	a	G	0.185714	70	caa	Q	caG	Q	7	1/45836	0/9092	Syn
269	3_Jun_2020	AZ	Rural	10993	c	T	0.0754717	318	atc	I	atT	I	6	3/45836	0/9092	Syn
269	3_Jun_2020	AZ	Rural	12349	t	C	0.0347395	403	gct	A	gcC	A	2	0/45836	0/9092	Syn
269	3_Jun_2020	AZ	Rural	12970	c	T	0.0704846	227	aac	N	aaT	N	1	14/45836	2/9092	Syn
269	3_Jun_2020	AZ	Rural	13348	g	T	0.0280374	321	gtg	V	gtT	V	2	16/45836	0/9092	Syn
269	3_Jun_2020	AZ	Rural	13357	a	G	0.0280374	321	aca	T	acG	T	2	0/45836	0/9092	Syn
269	3_Jun_2020	AZ	Rural	17121	a	T	0.137931	87	cta	L	ctT	L	1	0/45836	0/9092	Syn
269	3_Jun_2020	AZ	Rural	18216	t	G	0.0316456	474	ggt	G	ggG	G	3	0/45836	0/9092	Syn
269	3_Jun_2020	AZ	Rural	18657	c	T	0.0930233	86	acc	T	acT	T	2	9/45836	3/9092	Syn
269	3_Jun_2020	AZ	Rural	20268	a	G	0.135922	103	tta	L	ttG	L	13	2143/45836	83/9092	Syn
269	3_Jun_2020	AZ	Rural	21405	a	G	0.0849421	259	aaa	K	aaG	K	1	1/45836	0/9092	Syn
269	3_Jun_2020	AZ	Rural	21706	a	G	0.186567	134	tta	L	ttG	L	2	1/45836	0/9092	Syn
269	3_Jun_2020	AZ	Rural	21721	c	T	0.0344828	145	gac	D	gaT	D	25	11/45836	6/9092	Syn
269	3_Jun_2020	AZ	Rural	21859	c	T	0.131579	114	aac	N	aaT	N	5	10/45836	1/9092	Syn
269	3_Jun_2020	AZ	Rural	22858	c	T	0.684211	57	tgc	C	tgT	C	4	17/45836	4/9092	Syn
269	3_Jun_2020	AZ	Rural	25548	t	C	0.0573248	157	ctt	L	ctC	L	6	2/45836	0/9092	Syn
269	3_Jun_2020	AZ	Rural	26894	c	T	0.321918	146	ctc	L	ctT	L	24	11/45836	0/9092	Syn
269	3_Jun_2020	AZ	Rural	27357	a	G	0.140187	107	tta	L	ttG	L	1	0/45836	0/9092	Syn
269	3_Jun_2020	AZ	Rural	27926	a	G	0.0295455	440	aca	T	acG	T	1	8/45836	0/9092	Syn
269	3_Jun_2020	AZ	Rural	28031	t	C	0.192029	276	tat	Y	taC	Y	2	0/45836	0/9092	Syn
269	3_Jun_2020	AZ	Rural	28471	c	T	0.0788913	469	ttc	F	ttT	F	6	2/45836	0/9092	Syn
269	3_Jun_2020	AZ	Rural	28651	c	T	0.0794521	365	aac	N	aaT	N	8	7/45836	2/9092	Syn
269	3_Jun_2020	AZ	Rural	29131	t	C	0.250859	291	ttt	F	ttC	F	1	0/45836	0/9092	Syn
269	3_Jun_2020	AZ	Rural	29167	c	T	0.037931	290	tac	Y	taT	Y	1	36/45836	2/9092	Syn
271	3_Jun_2020	AZ	TP06	1538	c	G	0.0740741	81	cca	P	Gca	A	1	0/45836	0/9092	Nsyn
271	3_Jun_2020	AZ	TP06	3284	g	C	0.21875	32	gag	E	Cag	Q	1	0/45836	0/9092	Nsyn
271	3_Jun_2020	AZ	TP06	3584	g	T	0.192308	52	gga	G	Tga	*	1	0/45836	0/9092	Nsyn
271	3_Jun_2020	AZ	TP06	7613	t	G	0.119403	67	tgg	W	Ggg	G	1	0/45836	0/9092	Nsyn
271	3_Jun_2020	AZ	TP06	8259	t	G	0.105263	57	gtt	V	gGt	G	1	0/45836	0/9092	Nsyn
271	3_Jun_2020	AZ	TP06	8786	c	T	0.103448	87	cgt	R	Tgt	C	1	0/45836	0/9092	Nsyn
271	3_Jun_2020	AZ	TP06	10109	c	A	0.0947867	211	caa	Q	Aaa	K	1	0/45836	0/9092	Nsyn
271	3_Jun_2020	AZ	TP06	15530	g	A	0.1	80	tgt	C	tAt	Y	1	0/45836	0/9092	Nsyn
271	3_Jun_2020	AZ	TP06	17276	a	T	0.132075	53	aaa	K	aTa	I	1	0/45836	0/9092	Nsyn
271	3_Jun_2020	AZ	TP06	21250	a	G	0.0958904	73	aat	N	Gat	D	1	0/45836	0/9092	Nsyn
271	3_Jun_2020	AZ	TP06	21299	a	G	0.0804598	87	aaa	K	aGa	R	1	0/45836	0/9092	Nsyn
271	3_Jun_2020	AZ	TP06	26194	a	G	0.243243	37	acg	T	Gcg	A	1	0/45836	0/9092	Nsyn
271	3_Jun_2020	AZ	TP06	1045	a	T	0.0655738	122	gca	A	gcT	A	1	0/45836	0/9092	Syn
271	3_Jun_2020	AZ	TP06	5692	a	T	0.179487	39	gca	A	gcT	A	1	0/45836	0/9092	Syn
271	3_Jun_2020	AZ	TP06	1457	c	T	0.384615	39	cgt	R	Tgt	C	5	58/45836	5/9092	Nsyn
271	3_Jun_2020	AZ	TP06	2086	g	T	0.0842105	95	cag	Q	caT	H	2	6/45836	2/9092	Nsyn
271	3_Jun_2020	AZ	TP06	4226	c	T	0.137255	51	cca	P	Tca	S	1	2/45836	1/9092	Nsyn
271	3_Jun_2020	AZ	TP06	5183	c	T	0.333333	60	cct	P	Tct	S	16	34/45836	18/9092	Nsyn
271	3_Jun_2020	AZ	TP06	7895	g	A	0.0804598	87	gat	D	Aat	N	2	0/45836	0/9092	Nsyn
271	3_Jun_2020	AZ	TP06	8375	g	T	0.206897	29	gca	A	Tca	S	3	0/45836	0/9092	Nsyn
271	3_Jun_2020	AZ	TP06	13329	c	T	0.457831	83	act	T	aTt	I	6	6/45836	1/9092	Nsyn
271	3_Jun_2020	AZ	TP06	18134	a	G	0.357143	42	aaa	K	aGa	R	1	1/45836	0/9092	Nsyn
271	3_Jun_2020	AZ	TP06	18206	c	G	0.0672269	119	tct	S	tGt	C	1	0/45836	0/9092	Nsyn
271	3_Jun_2020	AZ	TP06	18331	a	T	0.114286	105	aga	R	Tga	*	5	0/45836	0/9092	Nsyn
271	3_Jun_2020	AZ	TP06	18332	g	C	0.11215	107	aga	R	aCa	T	6	0/45836	0/9092	Nsyn
271	3_Jun_2020	AZ	TP06	23403	a	G	1	65	gat	D	gGt	G	52	33496/45836	6667/9092	Nsyn
271	3_Jun_2020	AZ	TP06	25305	g	A	0.7	20	tgt	C	tAt	Y	7	0/45836	0/9092	Nsyn
271	3_Jun_2020	AZ	TP06	28541	g	T	0.079646	113	gct	A	Tct	S	3	13/45836	1/9092	Nsyn
271	3_Jun_2020	AZ	TP06	28829	t	C	0.097561	82	tcc	S	Ccc	P	3	0/45836	0/9092	Nsyn
271	3_Jun_2020	AZ	TP06	28854	c	T	0.882979	94	tca	S	tTa	L	27	810/45836	89/9092	Nsyn
271	3_Jun_2020	AZ	TP06	28903	g	T	0.113924	79	atg	M	atT	I	4	5/45836	1/9092	Nsyn
271	3_Jun_2020	AZ	TP06	29176	g	T	0.102564	78	tgg	W	tgT	C	5	1/45836	0/9092	Nsyn
271	3_Jun_2020	AZ	TP06	29192	t	G	0.15625	96	ttt	F	Gtt	V	8	0/45836	0/9092	Nsyn
271	3_Jun_2020	AZ	TP06	202	t	A	0.14	50	NA	NA	NA	NA	2	0/45836	0/9092	Syn
271	3_Jun_2020	AZ	TP06	208	g	T	0.58	50	NA	NA	NA	NA	8	9/45836	2/9092	Syn
271	3_Jun_2020	AZ	TP06	241	c	T	1	50	NA	NA	NA	NA	52	32953/45836	6528/9092	Syn
271	3_Jun_2020	AZ	TP06	715	c	T	0.0726257	179	ggc	G	ggT	G	9	5/45836	5/9092	Syn
271	3_Jun_2020	AZ	TP06	3037	c	T	1	44	ttc	F	ttT	F	49	33404/45836	6645/9092	Syn
271	3_Jun_2020	AZ	TP06	9451	c	T	0.0467836	171	tac	Y	taT	Y	1	2/45836	0/9092	Syn
271	3_Jun_2020	AZ	TP06	10375	a	G	0.615385	39	caa	Q	caG	Q	7	1/45836	0/9092	Syn
271	3_Jun_2020	AZ	TP06	10993	c	T	0.480769	52	atc	I	atT	I	6	3/45836	0/9092	Syn
271	3_Jun_2020	AZ	TP06	13159	g	A	0.0446927	179	ttg	L	ttA	L	2	1/45836	1/9092	Syn
271	3_Jun_2020	AZ	TP06	20268	a	G	0.636364	33	tta	L	ttG	L	13	2143/45836	83/9092	Syn
271	3_Jun_2020	AZ	TP06	20808	g	T	0.553571	56	ctg	L	ctT	L	7	0/45836	0/9092	Syn
271	3_Jun_2020	AZ	TP06	20931	g	A	0.183673	49	acg	T	acA	T	1	1/45836	0/9092	Syn
271	3_Jun_2020	AZ	TP06	25548	t	C	0.733333	30	ctt	L	ctC	L	6	2/45836	0/9092	Syn
271	3_Jun_2020	AZ	TP06	28471	c	T	0.0472441	127	ttc	F	ttT	F	6	2/45836	0/9092	Syn
271	3_Jun_2020	AZ	TP06	28651	c	T	0.586777	121	aac	N	aaT	N	8	7/45836	2/9092	Syn
271	3_Jun_2020	AZ	TP06	28819	c	T	0.136364	110	gcc	A	gcT	A	1	1/45836	1/9092	Syn
271	3_Jun_2020	AZ	TP06	29711	g	A	0.238806	67	NA	NA	NA	NA	2	0/45836	0/9092	Syn
288	4_Jun_2020	AZ	TP04	4005	a	T	0.101266	79	aag	K	aTg	M	1	0/45836	0/9092	Nsyn
288	4_Jun_2020	AZ	TP04	13181	c	G	0.121849	238	cag	Q	Gag	E	1	0/45836	0/9092	Nsyn
288	4_Jun_2020	AZ	TP04	14878	t	C	0.106742	178	ttt	F	Ctt	L	1	0/45836	0/9092	Nsyn
288	4_Jun_2020	AZ	TP04	15818	t	C	0.0290456	241	ttt	F	tCt	S	1	0/45836	0/9092	Nsyn
288	4_Jun_2020	AZ	TP04	22262	a	G	0.0185185	324	aac	N	Gac	D	1	0/45836	0/9092	Nsyn
288	4_Jun_2020	AZ	TP04	24247	a	T	0.0958904	73	caa	Q	caT	H	1	0/45836	0/9092	Nsyn
288	4_Jun_2020	AZ	TP04	24435	c	A	0.361702	47	gct	A	gAt	D	1	0/45836	0/9092	Nsyn
288	4_Jun_2020	AZ	TP04	24623	t	C	0.0574713	174	tct	S	Cct	P	1	0/45836	0/9092	Nsyn
288	4_Jun_2020	AZ	TP04	28733	a	G	0.0305677	229	aat	N	Gat	D	1	0/45836	0/9092	Nsyn
288	4_Jun_2020	AZ	TP04	29472	t	A	0.05	240	ttg	L	tAg	*	1	0/45836	0/9092	Nsyn
288	4_Jun_2020	AZ	TP04	13009	c	A	0.0879121	91	gcc	A	gcA	A	1	0/45836	0/9092	Syn
288	4_Jun_2020	AZ	TP04	15685	t	C	0.0272727	220	ttg	L	Ctg	L	1	0/45836	0/9092	Syn
288	4_Jun_2020	AZ	TP04	1758	c	T	0.191176	68	gca	A	gTa	V	5	19/45836	1/9092	Nsyn
288	4_Jun_2020	AZ	TP04	4118	t	C	0.133333	45	tat	Y	Cat	H	1	0/45836	0/9092	Nsyn
288	4_Jun_2020	AZ	TP04	6543	c	T	0.289474	38	aca	T	aTa	I	14	16/45836	2/9092	Nsyn
288	4_Jun_2020	AZ	TP04	10073	g	A	0.0535714	224	gca	A	Aca	T	1	2/45836	0/9092	Nsyn
288	4_Jun_2020	AZ	TP04	11283	g	T	0.131868	91	agt	S	aTt	I	2	0/45836	0/9092	Nsyn
288	4_Jun_2020	AZ	TP04	12482	g	T	0.129412	170	gtc	V	Ttc	F	2	0/45836	0/9092	Nsyn
288	4_Jun_2020	AZ	TP04	14408	c	T	0.97561	82	cct	P	cTt	L	51	33433/45836	6668/9092	Nsyn
288	4_Jun_2020	AZ	TP04	14747	a	G	0.0985915	142	gaa	E	gGa	G	1	33/45836	32/9092	Nsyn
288	4_Jun_2020	AZ	TP04	15559	c	T	0.320988	162	ctt	L	Ttt	F	3	1/45836	0/9092	Nsyn
288	4_Jun_2020	AZ	TP04	17539	g	T	0.0779221	154	gac	D	Tac	Y	2	0/45836	0/9092	Nsyn
288	4_Jun_2020	AZ	TP04	18225	g	A	0.182927	164	atg	M	atA	I	3	0/45836	0/9092	Nsyn
288	4_Jun_2020	AZ	TP04	19525	g	T	0.140625	64	gat	D	Tat	Y	1	3/45836	0/9092	Nsyn
288	4_Jun_2020	AZ	TP04	20288	a	G	0.584906	53	gaa	E	gGa	G	23	1/45836	0/9092	Nsyn
288	4_Jun_2020	AZ	TP04	21242	c	T	0.408	125	act	T	aTt	I	4	44/45836	0/9092	Nsyn
288	4_Jun_2020	AZ	TP04	23349	g	T	0.0828402	169	agt	S	aTt	I	3	0/45836	0/9092	Nsyn
288	4_Jun_2020	AZ	TP04	23403	a	G	1	67	gat	D	gGt	G	52	33496/45836	6667/9092	Nsyn
288	4_Jun_2020	AZ	TP04	24765	t	C	0.171429	105	gtc	V	gCc	A	1	1/45836	0/9092	Nsyn
288	4_Jun_2020	AZ	TP04	25563	g	T	0.0878378	148	cag	Q	caT	H	39	10383/45836	5687/9092	Nsyn
288	4_Jun_2020	AZ	TP04	26654	g	T	0.0376344	186	agg	R	agT	S	5	0/45836	0/9092	Nsyn
288	4_Jun_2020	AZ	TP04	28029	t	C	0.108247	194	tat	Y	Cat	H	3	0/45836	0/9092	Nsyn
288	4_Jun_2020	AZ	TP04	28401	a	G	0.0965909	352	caa	Q	cGa	R	3	0/45836	0/9092	Nsyn
288	4_Jun_2020	AZ	TP04	28638	c	A	0.684729	203	ccc	P	cAc	H	28	0/45836	0/9092	Nsyn
288	4_Jun_2020	AZ	TP04	28821	c	A	0.0804196	286	tct	S	tAt	Y	11	105/45836	52/9092	Nsyn
288	4_Jun_2020	AZ	TP04	28854	c	T	0.209581	167	tca	S	tTa	L	27	810/45836	89/9092	Nsyn
288	4_Jun_2020	AZ	TP04	29580	c	T	0.174757	103	gct	A	gTt	V	2	5/45836	2/9092	Nsyn
288	4_Jun_2020	AZ	TP04	241	c	T	0.989362	94	NA	NA	NA	NA	52	32953/45836	6528/9092	Syn
288	4_Jun_2020	AZ	TP04	2698	t	C	0.423077	78	aat	N	aaC	N	10	4/45836	1/9092	Syn
288	4_Jun_2020	AZ	TP04	3037	c	T	1	40	ttc	F	ttT	F	49	33404/45836	6645/9092	Syn
288	4_Jun_2020	AZ	TP04	8389	c	T	0.137255	51	aac	N	aaT	N	3	68/45836	31/9092	Syn
288	4_Jun_2020	AZ	TP04	10279	c	T	0.453125	64	ctc	L	ctT	L	1	13/45836	3/9092	Syn
288	4_Jun_2020	AZ	TP04	11812	c	A	0.08	100	ggc	G	ggA	G	5	2/45836	0/9092	Syn
288	4_Jun_2020	AZ	TP04	13078	t	C	0.139535	86	gct	A	gcC	A	1	1/45836	0/9092	Syn
288	4_Jun_2020	AZ	TP04	14658	t	C	0.125	104	gct	A	gcC	A	4	0/45836	0/9092	Syn
288	4_Jun_2020	AZ	TP04	16707	g	T	0.0903226	155	gtg	V	gtT	V	2	1/45836	1/9092	Syn
288	4_Jun_2020	AZ	TP04	20268	a	G	0.282051	39	tta	L	ttG	L	13	2143/45836	83/9092	Syn
288	4_Jun_2020	AZ	TP04	21721	c	T	0.68254	63	gac	D	gaT	D	25	11/45836	6/9092	Syn
288	4_Jun_2020	AZ	TP04	24076	t	C	0.056	125	ggt	G	ggC	G	6	5/45836	5/9092	Syn
288	4_Jun_2020	AZ	TP04	26894	c	T	0.627451	102	ctc	L	ctT	L	24	11/45836	0/9092	Syn
296	5_Jun_2020	AZ	TP06	19016	t	C	0.0659341	91	ttc	F	tCc	S	1	0/45836	0/9092	Nsyn
296	5_Jun_2020	AZ	TP06	23300	c	T	0.075188	133	cag	Q	Tag	*	1	0/45836	0/9092	Nsyn
296	5_Jun_2020	AZ	TP06	9305	t	C	0.0377358	159	tta	L	Cta	L	1	0/45836	0/9092	Syn
296	5_Jun_2020	AZ	TP06	366	c	T	0.0465116	129	tcc	S	tTc	F	1	1/45836	1/9092	Nsyn
296	5_Jun_2020	AZ	TP06	1265	g	A	0.145161	62	ggc	G	Agc	S	1	1/45836	0/9092	Nsyn
296	5_Jun_2020	AZ	TP06	1457	c	T	0.816	125	cgt	R	Tgt	C	5	58/45836	5/9092	Nsyn
296	5_Jun_2020	AZ	TP06	2305	g	T	0.106796	103	aag	K	aaT	N	2	7/45836	1/9092	Nsyn
296	5_Jun_2020	AZ	TP06	2699	a	T	0.125	64	acc	T	Tcc	S	1	0/45836	0/9092	Nsyn
296	5_Jun_2020	AZ	TP06	3569	a	G	0.291667	48	agt	S	Ggt	G	1	2/45836	0/9092	Nsyn
296	5_Jun_2020	AZ	TP06	11828	g	T	0.0761905	105	gta	V	Tta	L	1	0/45836	0/9092	Nsyn
296	5_Jun_2020	AZ	TP06	13226	t	C	0.0866142	127	ttt	F	Ctt	L	1	1/45836	0/9092	Nsyn
296	5_Jun_2020	AZ	TP06	13329	c	T	0.141026	78	act	T	aTt	I	6	6/45836	1/9092	Nsyn
296	5_Jun_2020	AZ	TP06	14408	c	T	0.964912	57	cct	P	cTt	L	51	33433/45836	6668/9092	Nsyn
296	5_Jun_2020	AZ	TP06	15487	g	T	0.0987654	81	gga	G	Tga	*	5	0/45836	0/9092	Nsyn
296	5_Jun_2020	AZ	TP06	15656	c	T	0.0852273	176	aca	T	aTa	I	1	5/45836	0/9092	Nsyn
296	5_Jun_2020	AZ	TP06	18331	a	T	0.580153	131	aga	R	Tga	*	5	0/45836	0/9092	Nsyn
296	5_Jun_2020	AZ	TP06	18332	g	C	0.576923	130	aga	R	aCa	T	6	0/45836	0/9092	Nsyn
296	5_Jun_2020	AZ	TP06	23195	g	A	0.0841121	107	ggt	G	Agt	S	2	0/45836	0/9092	Nsyn
296	5_Jun_2020	AZ	TP06	23403	a	G	1	87	gat	D	gGt	G	52	33496/45836	6667/9092	Nsyn
296	5_Jun_2020	AZ	TP06	25049	g	T	0.55	20	gat	D	Tat	Y	1	9/45836	1/9092	Nsyn
296	5_Jun_2020	AZ	TP06	25305	g	A	0.0842105	95	tgt	C	tAt	Y	7	0/45836	0/9092	Nsyn
296	5_Jun_2020	AZ	TP06	25563	g	T	0.208333	120	cag	Q	caT	H	39	10383/45836	5687/9092	Nsyn
296	5_Jun_2020	AZ	TP06	25784	g	T	0.851852	54	tgg	W	tTg	L	4	24/45836	4/9092	Nsyn
296	5_Jun_2020	AZ	TP06	27979	a	T	0.16791	268	caa	Q	cTa	L	4	0/45836	0/9092	Nsyn
296	5_Jun_2020	AZ	TP06	28092	t	A	0.0416667	192	tct	S	Act	T	2	0/45836	0/9092	Nsyn
296	5_Jun_2020	AZ	TP06	28854	c	T	0.747312	186	tca	S	tTa	L	27	810/45836	89/9092	Nsyn
296	5_Jun_2020	AZ	TP06	29511	g	A	0.0888889	90	agt	S	aAt	N	3	1/45836	0/9092	Nsyn
296	5_Jun_2020	AZ	TP06	203	c	T	0.707547	106	NA	NA	NA	NA	3	21/45836	1/9092	Syn
296	5_Jun_2020	AZ	TP06	208	g	T	0.121495	107	NA	NA	NA	NA	8	9/45836	2/9092	Syn
296	5_Jun_2020	AZ	TP06	241	c	T	1	104	NA	NA	NA	NA	52	32953/45836	6528/9092	Syn
296	5_Jun_2020	AZ	TP06	3037	c	T	1	23	ttc	F	ttT	F	49	33404/45836	6645/9092	Syn
296	5_Jun_2020	AZ	TP06	5329	g	A	0.137931	58	ttg	L	ttA	L	1	1/45836	0/9092	Syn
296	5_Jun_2020	AZ	TP06	10375	a	G	0.12963	54	caa	Q	caG	Q	7	1/45836	0/9092	Syn
296	5_Jun_2020	AZ	TP06	10993	c	T	0.191176	136	atc	I	atT	I	6	3/45836	0/9092	Syn
296	5_Jun_2020	AZ	TP06	11335	g	T	0.202703	74	gtg	V	gtT	V	6	7/45836	1/9092	Syn
296	5_Jun_2020	AZ	TP06	14220	c	T	0.606061	66	gac	D	gaT	D	1	8/45836	2/9092	Syn
296	5_Jun_2020	AZ	TP06	15432	t	C	0.633803	71	agt	S	agC	S	4	0/45836	0/9092	Syn
296	5_Jun_2020	AZ	TP06	18877	c	T	0.044335	203	cta	L	Tta	L	23	1150/45836	466/9092	Syn
296	5_Jun_2020	AZ	TP06	20268	a	G	0.896552	29	tta	L	ttG	L	13	2143/45836	83/9092	Syn
296	5_Jun_2020	AZ	TP06	21721	c	T	0.148148	54	gac	D	gaT	D	25	11/45836	6/9092	Syn
296	5_Jun_2020	AZ	TP06	23335	t	C	0.0458015	131	tct	S	tcC	S	4	0/45836	0/9092	Syn
296	5_Jun_2020	AZ	TP06	24076	t	C	0.769231	65	ggt	G	ggC	G	6	5/45836	5/9092	Syn
296	5_Jun_2020	AZ	TP06	26735	c	T	0.238938	113	tac	Y	taT	Y	2	414/45836	2/9092	Syn
296	5_Jun_2020	AZ	TP06	28651	c	T	0.052	250	aac	N	aaT	N	8	7/45836	2/9092	Syn
299	5_Jun_2020	AZ	TP02	887	g	T	0.0833333	120	gct	A	Tct	S	1	0/45836	0/9092	Nsyn
299	5_Jun_2020	AZ	TP02	5810	g	C	0.170732	41	gac	D	Cac	H	1	0/45836	0/9092	Nsyn
299	5_Jun_2020	AZ	TP02	5931	g	A	0.205882	34	tgt	C	tAt	Y	1	0/45836	0/9092	Nsyn
299	5_Jun_2020	AZ	TP02	9004	t	G	0.189189	37	tgt	C	tgG	W	1	0/45836	0/9092	Nsyn
299	5_Jun_2020	AZ	TP02	15473	g	T	0.0777778	90	ggt	G	gTt	V	1	0/45836	0/9092	Nsyn
299	5_Jun_2020	AZ	TP02	25406	t	C	0.0746269	134	atg	M	aCg	T	1	0/45836	0/9092	Nsyn
299	5_Jun_2020	AZ	TP02	25772	t	C	0.1	80	ctt	L	cCt	P	1	0/45836	0/9092	Nsyn
299	5_Jun_2020	AZ	TP02	28886	a	C	0.359375	64	act	T	Cct	P	1	0/45836	0/9092	Nsyn
299	5_Jun_2020	AZ	TP02	17379	t	C	0.0367347	245	aat	N	aaC	N	1	0/45836	0/9092	Syn
299	5_Jun_2020	AZ	TP02	21877	t	A	0.123596	89	att	I	atA	I	1	0/45836	0/9092	Syn
299	5_Jun_2020	AZ	TP02	1059	c	T	0.454545	33	acc	T	aTc	I	19	7962/45836	4860/9092	Nsyn
299	5_Jun_2020	AZ	TP02	1457	c	T	0.302521	119	cgt	R	Tgt	C	5	58/45836	5/9092	Nsyn
299	5_Jun_2020	AZ	TP02	3004	g	T	0.264151	53	gag	E	gaT	D	1	5/45836	0/9092	Nsyn
299	5_Jun_2020	AZ	TP02	4319	g	C	0.375	40	gcc	A	Ccc	P	2	0/45836	0/9092	Nsyn
299	5_Jun_2020	AZ	TP02	5873	g	A	0.114754	61	gaa	E	Aaa	K	2	0/45836	0/9092	Nsyn
299	5_Jun_2020	AZ	TP02	7913	g	T	0.0635838	173	gaa	E	Taa	*	2	0/45836	0/9092	Nsyn
299	5_Jun_2020	AZ	TP02	8931	t	C	0.141176	85	ttt	F	tCt	S	1	0/45836	0/9092	Nsyn
299	5_Jun_2020	AZ	TP02	11102	c	T	0.142857	63	cct	P	Tct	S	1	6/45836	1/9092	Nsyn
299	5_Jun_2020	AZ	TP02	11109	c	T	0.0952381	63	gct	A	gTt	V	1	283/45836	2/9092	Nsyn
299	5_Jun_2020	AZ	TP02	14408	c	T	0.897436	39	cct	P	cTt	L	51	33433/45836	6668/9092	Nsyn
299	5_Jun_2020	AZ	TP02	16744	g	A	0.267857	56	ggt	G	Agt	S	1	9/45836	1/9092	Nsyn
299	5_Jun_2020	AZ	TP02	17410	c	T	0.056	250	cgt	R	Tgt	C	4	161/45836	7/9092	Nsyn
299	5_Jun_2020	AZ	TP02	17479	g	T	0.084507	142	ggc	G	Tgc	C	6	0/45836	0/9092	Nsyn
299	5_Jun_2020	AZ	TP02	18106	g	T	0.289474	38	gca	A	Tca	S	1	5/45836	2/9092	Nsyn
299	5_Jun_2020	AZ	TP02	18331	a	T	0.481928	83	aga	R	Tga	*	5	0/45836	0/9092	Nsyn
299	5_Jun_2020	AZ	TP02	18332	g	C	0.481928	83	aga	R	aCa	T	6	0/45836	0/9092	Nsyn
299	5_Jun_2020	AZ	TP02	21220	g	T	0.262295	61	gca	A	Tca	S	4	5/45836	0/9092	Nsyn
299	5_Jun_2020	AZ	TP02	22403	g	A	0.306667	75	gaa	E	Aaa	K	4	1/45836	0/9092	Nsyn
299	5_Jun_2020	AZ	TP02	22487	g	C	0.194444	36	gaa	E	Caa	Q	1	9/45836	3/9092	Nsyn
299	5_Jun_2020	AZ	TP02	23127	c	T	0.046875	128	gca	A	gTa	V	1	14/45836	1/9092	Nsyn
299	5_Jun_2020	AZ	TP02	23403	a	G	0.892308	130	gat	D	gGt	G	52	33496/45836	6667/9092	Nsyn
299	5_Jun_2020	AZ	TP02	23586	a	G	0.135135	148	cag	Q	cGg	R	7	20/45836	6/9092	Nsyn
299	5_Jun_2020	AZ	TP02	23621	g	A	0.0479042	167	gta	V	Ata	I	1	1/45836	0/9092	Nsyn
299	5_Jun_2020	AZ	TP02	25563	g	T	0.21875	128	cag	Q	caT	H	39	10383/45836	5687/9092	Nsyn
299	5_Jun_2020	AZ	TP02	25784	g	T	0.1875	80	tgg	W	tTg	L	4	24/45836	4/9092	Nsyn
299	5_Jun_2020	AZ	TP02	26438	t	C	0.102941	68	ctg	L	cCg	P	1	1/45836	1/9092	Nsyn
299	5_Jun_2020	AZ	TP02	27964	c	T	0.126016	246	tca	S	tTa	L	13	863/45836	737/9092	Nsyn
299	5_Jun_2020	AZ	TP02	27979	a	T	0.040678	295	caa	Q	cTa	L	4	0/45836	0/9092	Nsyn
299	5_Jun_2020	AZ	TP02	28144	t	C	0.062069	145	tta	L	tCa	S	2	3696/45836	1801/9092	Nsyn
299	5_Jun_2020	AZ	TP02	28854	c	T	0.222222	63	tca	S	tTa	L	27	810/45836	89/9092	Nsyn
299	5_Jun_2020	AZ	TP02	28863	c	T	0.359375	64	tca	S	tTa	L	1	793/45836	13/9092	Nsyn
299	5_Jun_2020	AZ	TP02	29405	g	A	0.268908	119	gaa	E	Aaa	K	2	7/45836	0/9092	Nsyn
299	5_Jun_2020	AZ	TP02	203	c	T	0.133333	120	NA	NA	NA	NA	3	21/45836	1/9092	Syn
299	5_Jun_2020	AZ	TP02	241	c	T	1	118	NA	NA	NA	NA	52	32953/45836	6528/9092	Syn
299	5_Jun_2020	AZ	TP02	3037	c	T	1	25	ttc	F	ttT	F	49	33404/45836	6645/9092	Syn
299	5_Jun_2020	AZ	TP02	8782	c	T	0.122642	106	agc	S	agT	S	6	3624/45836	1780/9092	Syn
299	5_Jun_2020	AZ	TP02	15432	t	C	0.234043	94	agt	S	agC	S	4	0/45836	0/9092	Syn
299	5_Jun_2020	AZ	TP02	20178	c	T	0.434783	23	gtc	V	gtT	V	2	35/45836	5/9092	Syn
299	5_Jun_2020	AZ	TP02	20268	a	G	0.619048	42	tta	L	ttG	L	13	2143/45836	83/9092	Syn
299	5_Jun_2020	AZ	TP02	21721	c	T	0.175676	74	gac	D	gaT	D	25	11/45836	6/9092	Syn
299	5_Jun_2020	AZ	TP02	22858	c	T	0.234043	47	tgc	C	tgT	C	4	17/45836	4/9092	Syn
299	5_Jun_2020	AZ	TP02	23485	t	C	0.115044	113	aat	N	aaC	N	1	2/45836	1/9092	Syn
299	5_Jun_2020	AZ	TP02	24076	t	C	0.349515	103	ggt	G	ggC	G	6	5/45836	5/9092	Syn
299	5_Jun_2020	AZ	TP02	28657	c	T	0.387387	111	gac	D	gaT	D	1	818/45836	17/9092	Syn
305	6_Jun_2020	AZ	Rural	296	a	G	0.10989	91	aaa	K	Gaa	E	1	0/45836	0/9092	Nsyn
305	6_Jun_2020	AZ	Rural	9503	t	G	0.0745342	161	ttt	F	Gtt	V	1	0/45836	0/9092	Nsyn
305	6_Jun_2020	AZ	Rural	10277	c	A	0.07	100	ctc	L	Atc	I	1	0/45836	0/9092	Nsyn
305	6_Jun_2020	AZ	Rural	12392	g	A	0.222222	108	gat	D	Aat	N	1	0/45836	0/9092	Nsyn
305	6_Jun_2020	AZ	Rural	12584	a	G	0.0457143	175	aaa	K	Gaa	E	1	0/45836	0/9092	Nsyn
305	6_Jun_2020	AZ	Rural	12801	g	T	0.0625	96	agg	R	aTg	M	1	0/45836	0/9092	Nsyn
305	6_Jun_2020	AZ	Rural	24477	c	A	0.359375	64	gca	A	gAa	E	1	0/45836	0/9092	Nsyn
305	6_Jun_2020	AZ	Rural	24738	g	T	0.0777778	90	ggt	G	gTt	V	1	0/45836	0/9092	Nsyn
305	6_Jun_2020	AZ	Rural	21952	c	A	0.181818	88	gtc	V	gtA	V	1	0/45836	0/9092	Syn
305	6_Jun_2020	AZ	Rural	25905	a	G	0.421053	76	tca	S	tcG	S	1	0/45836	0/9092	Syn
305	6_Jun_2020	AZ	Rural	1457	c	T	0.0775862	116	cgt	R	Tgt	C	5	58/45836	5/9092	Nsyn
305	6_Jun_2020	AZ	Rural	2268	c	T	0.125	88	gca	A	gTa	V	1	2/45836	0/9092	Nsyn
305	6_Jun_2020	AZ	Rural	5513	g	T	0.15534	103	gtg	V	Ttg	L	3	0/45836	0/9092	Nsyn
305	6_Jun_2020	AZ	Rural	7133	g	T	0.296703	91	gtt	V	Ttt	F	1	1/45836	0/9092	Nsyn
305	6_Jun_2020	AZ	Rural	11642	t	C	0.27027	37	tac	Y	Cac	H	1	0/45836	0/9092	Nsyn
305	6_Jun_2020	AZ	Rural	12479	g	T	0.0484848	165	gtt	V	Ttt	F	1	0/45836	0/9092	Nsyn
305	6_Jun_2020	AZ	Rural	12534	c	T	0.0601504	133	act	T	aTt	I	8	6/45836	2/9092	Nsyn
305	6_Jun_2020	AZ	Rural	13329	c	T	0.27027	74	act	T	aTt	I	6	6/45836	1/9092	Nsyn
305	6_Jun_2020	AZ	Rural	14408	c	T	0.942857	70	cct	P	cTt	L	51	33433/45836	6668/9092	Nsyn
305	6_Jun_2020	AZ	Rural	15053	c	A	0.107438	121	act	T	aAt	N	2	0/45836	0/9092	Nsyn
305	6_Jun_2020	AZ	Rural	15446	g	A	0.102804	107	tgt	C	tAt	Y	1	0/45836	0/9092	Nsyn
305	6_Jun_2020	AZ	Rural	15449	g	A	0.0952381	105	ggc	G	gAc	D	1	0/45836	0/9092	Nsyn
305	6_Jun_2020	AZ	Rural	16188	g	T	0.152542	59	tgg	W	tgT	C	2	5/45836	0/9092	Nsyn
305	6_Jun_2020	AZ	Rural	17414	c	T	0.157407	216	gct	A	gTt	V	2	0/45836	0/9092	Nsyn
305	6_Jun_2020	AZ	Rural	18487	a	G	0.296296	54	ata	I	Gta	V	1	1/45836	1/9092	Nsyn
305	6_Jun_2020	AZ	Rural	21079	a	G	0.413333	75	aaa	K	Gaa	E	1	0/45836	0/9092	Nsyn
305	6_Jun_2020	AZ	Rural	23042	t	C	0.578947	19	tca	S	Cca	P	1	7/45836	3/9092	Nsyn
305	6_Jun_2020	AZ	Rural	23403	a	G	0.989474	95	gat	D	gGt	G	52	33496/45836	6667/9092	Nsyn
305	6_Jun_2020	AZ	Rural	23519	g	C	0.189189	111	gct	A	Cct	P	2	0/45836	0/9092	Nsyn
305	6_Jun_2020	AZ	Rural	24755	g	T	0.213115	61	gtg	V	Ttg	L	1	3/45836	2/9092	Nsyn
305	6_Jun_2020	AZ	Rural	25305	g	A	0.145833	48	tgt	C	tAt	Y	7	0/45836	0/9092	Nsyn
305	6_Jun_2020	AZ	Rural	25350	c	T	0.10989	91	cca	P	cTa	L	4	388/45836	22/9092	Nsyn
305	6_Jun_2020	AZ	Rural	25505	a	C	0.130435	138	caa	Q	cCa	P	2	16/45836	15/9092	Nsyn
305	6_Jun_2020	AZ	Rural	25563	g	T	0.411765	153	cag	Q	caT	H	39	10383/45836	5687/9092	Nsyn
305	6_Jun_2020	AZ	Rural	25784	g	T	0.383721	86	tgg	W	tTg	L	4	24/45836	4/9092	Nsyn
305	6_Jun_2020	AZ	Rural	26727	g	C	0.145455	55	gct	A	Cct	P	3	0/45836	0/9092	Nsyn
305	6_Jun_2020	AZ	Rural	28638	c	A	0.117647	85	ccc	P	cAc	H	28	0/45836	0/9092	Nsyn
305	6_Jun_2020	AZ	Rural	28793	g	T	0.133333	45	gaa	E	Taa	*	7	1/45836	1/9092	Nsyn
305	6_Jun_2020	AZ	Rural	28821	c	A	0.119266	109	tct	S	tAt	Y	11	105/45836	52/9092	Nsyn
305	6_Jun_2020	AZ	Rural	28854	c	T	0.351064	94	tca	S	tTa	L	27	810/45836	89/9092	Nsyn
305	6_Jun_2020	AZ	Rural	28960	g	T	0.0376344	186	cag	Q	caT	H	1	12/45836	6/9092	Nsyn
305	6_Jun_2020	AZ	Rural	29111	g	T	0.0642202	109	gaa	E	Taa	*	2	0/45836	0/9092	Nsyn
305	6_Jun_2020	AZ	Rural	29154	a	G	0.0402299	174	caa	Q	cGa	R	1	0/45836	0/9092	Nsyn
305	6_Jun_2020	AZ	Rural	208	g	T	0.22807	57	NA	NA	NA	NA	8	9/45836	2/9092	Syn
305	6_Jun_2020	AZ	Rural	241	c	T	1	57	NA	NA	NA	NA	52	32953/45836	6528/9092	Syn
305	6_Jun_2020	AZ	Rural	856	t	A	0.0964912	228	cct	P	ccA	P	1	1/45836	0/9092	Syn
305	6_Jun_2020	AZ	Rural	2095	g	T	0.0841121	107	tcg	S	tcT	S	1	0/45836	0/9092	Syn
305	6_Jun_2020	AZ	Rural	2698	t	C	0.201923	104	aat	N	aaC	N	10	4/45836	1/9092	Syn
305	6_Jun_2020	AZ	Rural	3037	c	T	1	38	ttc	F	ttT	F	49	33404/45836	6645/9092	Syn
305	6_Jun_2020	AZ	Rural	5674	t	C	0.263158	38	cct	P	ccC	P	1	0/45836	0/9092	Syn
305	6_Jun_2020	AZ	Rural	9502	c	T	0.130435	161	gcc	A	gcT	A	18	1/45836	1/9092	Syn
305	6_Jun_2020	AZ	Rural	10606	t	C	0.210526	95	cct	P	ccC	P	3	3/45836	0/9092	Syn
305	6_Jun_2020	AZ	Rural	10993	c	T	0.168317	101	atc	I	atT	I	6	3/45836	0/9092	Syn
305	6_Jun_2020	AZ	Rural	19881	c	T	0.177778	45	gac	D	gaT	D	1	3/45836	1/9092	Syn
305	6_Jun_2020	AZ	Rural	20808	g	T	0.26087	46	ctg	L	ctT	L	7	0/45836	0/9092	Syn
305	6_Jun_2020	AZ	Rural	21721	c	T	0.45098	51	gac	D	gaT	D	25	11/45836	6/9092	Syn
305	6_Jun_2020	AZ	Rural	24076	t	C	0.196429	56	ggt	G	ggC	G	6	5/45836	5/9092	Syn
305	6_Jun_2020	AZ	Rural	25548	t	C	0.0700637	157	ctt	L	ctC	L	6	2/45836	0/9092	Syn
305	6_Jun_2020	AZ	Rural	25728	c	T	0.166667	96	gtc	V	gtT	V	4	71/45836	0/9092	Syn
305	6_Jun_2020	AZ	Rural	26439	g	T	0.131148	61	ctg	L	ctT	L	3	8/45836	0/9092	Syn
305	6_Jun_2020	AZ	Rural	26894	c	T	0.241379	58	ctc	L	ctT	L	24	11/45836	0/9092	Syn
305	6_Jun_2020	AZ	Rural	27507	a	G	0.152047	171	gga	G	ggG	G	3	0/45836	0/9092	Syn
305	6_Jun_2020	AZ	Rural	28651	c	T	0.335821	134	aac	N	aaT	N	8	7/45836	2/9092	Syn
305	6_Jun_2020	AZ	Rural	29676	a	G	0.2	55	NA	NA	NA	NA	2	1/45836	0/9092	Syn
312	6_Jun_2020	AZ	TP03	452	c	T	0.079646	113	caa	Q	Taa	*	1	0/45836	0/9092	Nsyn
312	6_Jun_2020	AZ	TP03	1721	g	C	0.134328	67	gct	A	Cct	P	1	0/45836	0/9092	Nsyn
312	6_Jun_2020	AZ	TP03	2329	g	T	0.0917431	109	ttg	L	ttT	F	1	0/45836	0/9092	Nsyn
312	6_Jun_2020	AZ	TP03	3699	t	A	0.0576132	243	ctt	L	cAt	H	1	0/45836	0/9092	Nsyn
312	6_Jun_2020	AZ	TP03	4446	a	G	0.206897	116	gaa	E	gGa	G	1	0/45836	0/9092	Nsyn
312	6_Jun_2020	AZ	TP03	4963	g	T	0.0392157	204	agg	R	agT	S	1	0/45836	0/9092	Nsyn
312	6_Jun_2020	AZ	TP03	5628	c	A	0.37037	108	acg	T	aAg	K	1	0/45836	0/9092	Nsyn
312	6_Jun_2020	AZ	TP03	8795	a	T	0.0877193	114	agt	S	Tgt	C	1	0/45836	0/9092	Nsyn
312	6_Jun_2020	AZ	TP03	10959	g	T	0.224638	138	ggt	G	gTt	V	1	0/45836	0/9092	Nsyn
312	6_Jun_2020	AZ	TP03	14048	g	T	0.0795455	88	ggt	G	gTt	V	1	0/45836	0/9092	Nsyn
312	6_Jun_2020	AZ	TP03	14231	c	A	0.227586	145	cct	P	cAt	H	1	0/45836	0/9092	Nsyn
312	6_Jun_2020	AZ	TP03	15628	t	C	0.0250696	359	tgt	C	Cgt	R	1	0/45836	0/9092	Nsyn
312	6_Jun_2020	AZ	TP03	16447	t	C	0.259259	54	tat	Y	Cat	H	1	0/45836	0/9092	Nsyn
312	6_Jun_2020	AZ	TP03	18391	g	C	0.0847458	177	gtt	V	Ctt	L	1	0/45836	0/9092	Nsyn
312	6_Jun_2020	AZ	TP03	26329	g	T	0.0785714	140	gtt	V	Ttt	F	1	0/45836	0/9092	Nsyn
312	6_Jun_2020	AZ	TP03	688	g	T	0.141732	254	aag	K	aaT	N	2	0/45836	0/9092	Nsyn
312	6_Jun_2020	AZ	TP03	906	c	T	0.0217391	322	act	T	aTt	I	5	0/45836	0/9092	Nsyn
312	6_Jun_2020	AZ	TP03	925	c	A	0.0560748	321	gac	D	gaA	E	1	0/45836	0/9092	Nsyn
312	6_Jun_2020	AZ	TP03	959	c	A	0.134615	312	cgt	R	Agt	S	1	1/45836	1/9092	Nsyn
312	6_Jun_2020	AZ	TP03	1059	c	T	0.216216	37	acc	T	aTc	I	19	7962/45836	4860/9092	Nsyn
312	6_Jun_2020	AZ	TP03	1157	g	T	0.159794	194	ggt	G	Tgt	C	1	0/45836	0/9092	Nsyn
312	6_Jun_2020	AZ	TP03	2159	g	A	0.0833333	156	gaa	E	Aaa	K	3	0/45836	0/9092	Nsyn
312	6_Jun_2020	AZ	TP03	3314	a	G	0.143713	167	aca	T	Gca	A	1	0/45836	0/9092	Nsyn
312	6_Jun_2020	AZ	TP03	5183	c	T	0.606796	206	cct	P	Tct	S	16	34/45836	18/9092	Nsyn
312	6_Jun_2020	AZ	TP03	5523	a	G	0.0555556	126	aaa	K	aGa	R	22	0/45836	0/9092	Nsyn
312	6_Jun_2020	AZ	TP03	6408	c	T	0.126214	103	tct	S	tTt	F	2	1/45836	0/9092	Nsyn
312	6_Jun_2020	AZ	TP03	6575	a	T	0.296296	54	agt	S	Tgt	C	2	0/45836	0/9092	Nsyn
312	6_Jun_2020	AZ	TP03	7091	g	C	0.0576923	104	gtc	V	Ctc	L	1	0/45836	0/9092	Nsyn
312	6_Jun_2020	AZ	TP03	7526	g	T	0.269036	197	gtc	V	Ttc	F	3	0/45836	0/9092	Nsyn
312	6_Jun_2020	AZ	TP03	7798	g	T	0.0451128	133	aag	K	aaT	N	2	48/45836	4/9092	Nsyn
312	6_Jun_2020	AZ	TP03	8195	t	C	0.2	145	tca	S	Cca	P	2	0/45836	0/9092	Nsyn
312	6_Jun_2020	AZ	TP03	8660	c	T	0.121212	66	cat	H	Tat	Y	2	8/45836	2/9092	Nsyn
312	6_Jun_2020	AZ	TP03	9497	g	C	0.0285714	245	gtt	V	Ctt	L	1	0/45836	0/9092	Nsyn
312	6_Jun_2020	AZ	TP03	9526	g	T	0.0478261	230	atg	M	atT	I	1	11/45836	2/9092	Nsyn
312	6_Jun_2020	AZ	TP03	10051	g	C	0.0929752	484	ttg	L	ttC	F	3	0/45836	0/9092	Nsyn
312	6_Jun_2020	AZ	TP03	10073	g	T	0.0417362	599	gca	A	Tca	S	4	1/45836	0/9092	Nsyn
312	6_Jun_2020	AZ	TP03	10319	c	T	0.0384615	156	ctt	L	Ttt	F	5	139/45836	131/9092	Nsyn
312	6_Jun_2020	AZ	TP03	12861	g	A	0.177083	96	agt	S	aAt	N	1	0/45836	0/9092	Nsyn
312	6_Jun_2020	AZ	TP03	13452	c	T	0.0666667	240	gca	A	gTa	V	1	2/45836	0/9092	Nsyn
312	6_Jun_2020	AZ	TP03	13517	c	T	0.5	32	act	T	aTt	I	1	30/45836	5/9092	Nsyn
312	6_Jun_2020	AZ	TP03	14408	c	T	0.966292	89	cct	P	cTt	L	51	33433/45836	6668/9092	Nsyn
312	6_Jun_2020	AZ	TP03	17002	c	T	0.127907	172	ctc	L	Ttc	F	1	6/45836	2/9092	Nsyn
312	6_Jun_2020	AZ	TP03	18782	g	T	0.333333	30	ggt	G	gTt	V	1	4/45836	2/9092	Nsyn
312	6_Jun_2020	AZ	TP03	18887	a	G	0.216667	180	cac	H	cGc	R	1	1/45836	0/9092	Nsyn
312	6_Jun_2020	AZ	TP03	19562	t	G	0.512953	193	ttg	L	tGg	W	2	0/45836	0/9092	Nsyn
312	6_Jun_2020	AZ	TP03	21224	g	T	0.284768	151	tgg	W	tTg	L	2	0/45836	0/9092	Nsyn
312	6_Jun_2020	AZ	TP03	21320	g	A	0.152	250	ggt	G	gAt	D	1	0/45836	0/9092	Nsyn
312	6_Jun_2020	AZ	TP03	22320	a	G	0.111702	188	gat	D	gGt	G	9	10/45836	9/9092	Nsyn
312	6_Jun_2020	AZ	TP03	22380	g	T	0.0454545	198	agg	R	aTg	M	3	0/45836	0/9092	Nsyn
312	6_Jun_2020	AZ	TP03	23403	a	G	1	115	gat	D	gGt	G	52	33496/45836	6667/9092	Nsyn
312	6_Jun_2020	AZ	TP03	24476	g	A	0.131148	61	gca	A	Aca	T	1	0/45836	0/9092	Nsyn
312	6_Jun_2020	AZ	TP03	24606	c	G	0.291391	151	gct	A	gGt	G	2	0/45836	0/9092	Nsyn
312	6_Jun_2020	AZ	TP03	24834	g	C	0.211268	71	cgt	R	cCt	P	3	0/45836	0/9092	Nsyn
312	6_Jun_2020	AZ	TP03	25350	c	T	0.228571	105	cca	P	cTa	L	4	388/45836	22/9092	Nsyn
312	6_Jun_2020	AZ	TP03	28646	g	A	0.44	50	gct	A	Act	T	1	4/45836	2/9092	Nsyn
312	6_Jun_2020	AZ	TP03	28854	c	T	0.438596	171	tca	S	tTa	L	27	810/45836	89/9092	Nsyn
312	6_Jun_2020	AZ	TP03	28857	g	A	0.140351	171	aga	R	aAa	K	2	23/45836	1/9092	Nsyn
312	6_Jun_2020	AZ	TP03	29096	g	T	0.208696	230	ggc	G	Tgc	C	3	0/45836	0/9092	Nsyn
312	6_Jun_2020	AZ	TP03	29321	g	T	0.0846154	130	gtc	V	Ttc	F	3	2/45836	0/9092	Nsyn
312	6_Jun_2020	AZ	TP03	241	c	T	1	114	NA	NA	NA	NA	52	32953/45836	6528/9092	Syn
312	6_Jun_2020	AZ	TP03	715	c	T	0.30837	227	ggc	G	ggT	G	9	5/45836	5/9092	Syn
312	6_Jun_2020	AZ	TP03	1183	t	C	0.0901163	344	gtt	V	gtC	V	2	0/45836	0/9092	Syn
312	6_Jun_2020	AZ	TP03	2398	g	T	0.0909091	110	acg	T	acT	T	2	0/45836	0/9092	Syn
312	6_Jun_2020	AZ	TP03	3037	c	T	1	29	ttc	F	ttT	F	49	33404/45836	6645/9092	Syn
312	6_Jun_2020	AZ	TP03	5335	t	C	0.2	185	ttt	F	ttC	F	1	0/45836	0/9092	Syn
312	6_Jun_2020	AZ	TP03	8668	c	T	0.121212	66	gac	D	gaT	D	1	6/45836	1/9092	Syn
312	6_Jun_2020	AZ	TP03	9967	c	T	0.0529595	321	ctc	L	ctT	L	2	39/45836	15/9092	Syn
312	6_Jun_2020	AZ	TP03	9997	a	C	0.0532915	319	tca	S	tcC	S	1	0/45836	0/9092	Syn
312	6_Jun_2020	AZ	TP03	12217	g	A	0.123077	130	ttg	L	ttA	L	3	0/45836	0/9092	Syn
312	6_Jun_2020	AZ	TP03	12412	c	T	0.04	300	atc	I	atT	I	3	6/45836	0/9092	Syn
312	6_Jun_2020	AZ	TP03	14814	t	C	0.533333	120	tat	Y	taC	Y	3	1/45836	0/9092	Syn
312	6_Jun_2020	AZ	TP03	14823	a	G	0.533333	120	cca	P	ccG	P	1	0/45836	0/9092	Syn
312	6_Jun_2020	AZ	TP03	15372	g	C	0.0923077	130	acg	T	acC	T	1	0/45836	0/9092	Syn
312	6_Jun_2020	AZ	TP03	15432	t	C	0.038835	206	agt	S	agC	S	4	0/45836	0/9092	Syn
312	6_Jun_2020	AZ	TP03	17550	c	T	0.143791	153	ctc	L	ctT	L	7	14/45836	6/9092	Syn
312	6_Jun_2020	AZ	TP03	18877	c	T	0.101124	178	cta	L	Tta	L	23	1150/45836	466/9092	Syn
312	6_Jun_2020	AZ	TP03	20178	c	T	0.264151	53	gtc	V	gtT	V	2	35/45836	5/9092	Syn
312	6_Jun_2020	AZ	TP03	20808	g	T	0.173913	69	ctg	L	ctT	L	7	0/45836	0/9092	Syn
312	6_Jun_2020	AZ	TP03	21324	t	C	0.152	250	tat	Y	taC	Y	2	0/45836	0/9092	Syn
312	6_Jun_2020	AZ	TP03	21859	c	T	0.814516	124	aac	N	aaT	N	5	10/45836	1/9092	Syn
312	6_Jun_2020	AZ	TP03	24076	t	C	0.132743	113	ggt	G	ggC	G	6	5/45836	5/9092	Syn
312	6_Jun_2020	AZ	TP03	25548	t	C	0.5625	80	ctt	L	ctC	L	6	2/45836	0/9092	Syn
312	6_Jun_2020	AZ	TP03	26439	g	T	0.516667	60	ctg	L	ctT	L	3	8/45836	0/9092	Syn
312	6_Jun_2020	AZ	TP03	26894	c	T	0.127273	55	ctc	L	ctT	L	24	11/45836	0/9092	Syn
314	6_Jun_2020	AZ	TP04	3179	g	T	0.103734	241	gaa	E	Taa	*	1	0/45836	0/9092	Nsyn
314	6_Jun_2020	AZ	TP04	5033	t	C	0.18	100	tat	Y	Cat	H	1	0/45836	0/9092	Nsyn
314	6_Jun_2020	AZ	TP04	5624	t	G	0.0992366	131	tgt	C	Ggt	G	1	0/45836	0/9092	Nsyn
314	6_Jun_2020	AZ	TP04	6297	g	A	0.134328	67	cgt	R	cAt	H	1	0/45836	0/9092	Nsyn
314	6_Jun_2020	AZ	TP04	6389	g	T	0.0570342	263	gaa	E	Taa	*	1	0/45836	0/9092	Nsyn
314	6_Jun_2020	AZ	TP04	9854	g	C	0.160173	231	gtg	V	Ctg	L	1	0/45836	0/9092	Nsyn
314	6_Jun_2020	AZ	TP04	10742	t	C	0.128378	148	ttt	F	Ctt	L	1	0/45836	0/9092	Nsyn
314	6_Jun_2020	AZ	TP04	10836	t	G	0.209877	81	gtt	V	gGt	G	1	0/45836	0/9092	Nsyn
314	6_Jun_2020	AZ	TP04	11612	t	C	0.0295359	237	tat	Y	Cat	H	1	0/45836	0/9092	Nsyn
314	6_Jun_2020	AZ	TP04	14062	g	T	0.109948	191	gat	D	Tat	Y	1	0/45836	0/9092	Nsyn
314	6_Jun_2020	AZ	TP04	17437	g	T	0.0520446	269	gac	D	Tac	Y	1	0/45836	0/9092	Nsyn
314	6_Jun_2020	AZ	TP04	18964	t	A	0.152174	92	tgt	C	Agt	S	1	0/45836	0/9092	Nsyn
314	6_Jun_2020	AZ	TP04	20738	t	A	0.0900474	211	ctt	L	cAt	H	1	0/45836	0/9092	Nsyn
314	6_Jun_2020	AZ	TP04	25261	g	C	0.291667	72	atg	M	atC	I	1	0/45836	0/9092	Nsyn
314	6_Jun_2020	AZ	TP04	25553	c	G	0.069869	229	gct	A	gGt	G	1	0/45836	0/9092	Nsyn
314	6_Jun_2020	AZ	TP04	27707	c	G	0.19171	193	gcg	A	gGg	G	1	0/45836	0/9092	Nsyn
314	6_Jun_2020	AZ	TP04	1501	t	G	0.0239726	292	tct	S	tcG	S	1	0/45836	0/9092	Syn
314	6_Jun_2020	AZ	TP04	5248	t	A	0.102941	68	gtt	V	gtA	V	1	0/45836	0/9092	Syn
314	6_Jun_2020	AZ	TP04	8008	t	C	0.0625	208	ggt	G	ggC	G	1	0/45836	0/9092	Syn
314	6_Jun_2020	AZ	TP04	9952	t	C	0.0228758	306	gct	A	gcC	A	1	0/45836	0/9092	Syn
314	6_Jun_2020	AZ	TP04	11413	a	G	0.0456853	197	aca	T	acG	T	1	0/45836	0/9092	Syn
314	6_Jun_2020	AZ	TP04	15936	a	G	0.0306748	326	cca	P	ccG	P	1	0/45836	0/9092	Syn
314	6_Jun_2020	AZ	TP04	17262	t	C	0.0282575	637	tgt	C	tgC	C	1	0/45836	0/9092	Syn
314	6_Jun_2020	AZ	TP04	377	g	A	0.05	240	gtc	V	Atc	I	1	0/45836	0/9092	Nsyn
314	6_Jun_2020	AZ	TP04	734	t	C	0.0352423	454	ttt	F	Ctt	L	3	0/45836	0/9092	Nsyn
314	6_Jun_2020	AZ	TP04	864	g	T	0.103774	424	tgc	C	tTc	F	1	0/45836	0/9092	Nsyn
314	6_Jun_2020	AZ	TP04	906	c	T	0.0222222	315	act	T	aTt	I	5	0/45836	0/9092	Nsyn
314	6_Jun_2020	AZ	TP04	1005	a	G	0.114478	297	aag	K	aGg	R	1	0/45836	0/9092	Nsyn
314	6_Jun_2020	AZ	TP04	1039	a	T	0.0469799	298	aaa	K	aaT	N	1	1/45836	0/9092	Nsyn
314	6_Jun_2020	AZ	TP04	1059	c	T	0.27027	74	acc	T	aTc	I	19	7962/45836	4860/9092	Nsyn
314	6_Jun_2020	AZ	TP04	4184	g	A	0.0695652	115	ggt	G	Agt	S	2	2/45836	0/9092	Nsyn
314	6_Jun_2020	AZ	TP04	4682	g	T	0.0774648	142	gct	A	Tct	S	1	0/45836	0/9092	Nsyn
314	6_Jun_2020	AZ	TP04	5183	c	T	0.456274	263	cct	P	Tct	S	16	34/45836	18/9092	Nsyn
314	6_Jun_2020	AZ	TP04	5206	g	T	0.0381679	262	atg	M	atT	I	1	21/45836	15/9092	Nsyn
314	6_Jun_2020	AZ	TP04	5523	a	G	0.0536913	149	aaa	K	aGa	R	22	0/45836	0/9092	Nsyn
314	6_Jun_2020	AZ	TP04	6696	c	T	0.0677291	251	cct	P	cTt	L	7	111/45836	1/9092	Nsyn
314	6_Jun_2020	AZ	TP04	7889	g	T	0.215909	176	gtt	V	Ttt	F	4	0/45836	0/9092	Nsyn
314	6_Jun_2020	AZ	TP04	9095	g	C	0.0748663	187	gct	A	Cct	P	1	0/45836	0/9092	Nsyn
314	6_Jun_2020	AZ	TP04	11169	t	C	0.0306122	196	ttt	F	tCt	S	2	0/45836	0/9092	Nsyn
314	6_Jun_2020	AZ	TP04	12047	a	G	0.0711297	239	aac	N	Gac	D	2	0/45836	0/9092	Nsyn
314	6_Jun_2020	AZ	TP04	13175	a	G	0.0769231	312	act	T	Gct	A	1	5/45836	0/9092	Nsyn
314	6_Jun_2020	AZ	TP04	13335	c	T	0.0416667	168	gct	A	gTt	V	1	13/45836	2/9092	Nsyn
314	6_Jun_2020	AZ	TP04	13478	g	A	0.0578035	173	ggt	G	gAt	D	2	0/45836	0/9092	Nsyn
314	6_Jun_2020	AZ	TP04	13478	g	A	0.0578035	173	gtg	V	Atg	M	2	0/45836	0/9092	Nsyn
314	6_Jun_2020	AZ	TP04	14408	c	T	0.947368	114	cct	P	cTt	L	51	33433/45836	6668/9092	Nsyn
314	6_Jun_2020	AZ	TP04	15313	g	T	0.105263	190	gcc	A	Tcc	S	2	3/45836	0/9092	Nsyn
314	6_Jun_2020	AZ	TP04	15850	g	T	0.0992063	252	gac	D	Tac	Y	4	5/45836	0/9092	Nsyn
314	6_Jun_2020	AZ	TP04	17344	a	G	0.0332005	753	ata	I	Gta	V	2	3/45836	1/9092	Nsyn
314	6_Jun_2020	AZ	TP04	18331	a	T	0.155116	303	aga	R	Tga	*	5	0/45836	0/9092	Nsyn
314	6_Jun_2020	AZ	TP04	18332	g	C	0.156146	301	aga	R	aCa	T	6	0/45836	0/9092	Nsyn
314	6_Jun_2020	AZ	TP04	18578	g	T	0.0761421	197	aga	R	aTa	I	2	0/45836	0/9092	Nsyn
314	6_Jun_2020	AZ	TP04	18612	g	T	0.169935	153	gag	E	gaT	D	3	0/45836	0/9092	Nsyn
314	6_Jun_2020	AZ	TP04	19132	g	A	0.0879121	91	gaa	E	Aaa	K	1	1/45836	0/9092	Nsyn
314	6_Jun_2020	AZ	TP04	20288	a	G	0.846154	52	gaa	E	gGa	G	23	1/45836	0/9092	Nsyn
314	6_Jun_2020	AZ	TP04	21271	t	A	0.0588235	153	ttt	F	Att	I	3	0/45836	0/9092	Nsyn
314	6_Jun_2020	AZ	TP04	22256	g	T	0.0176471	340	ggt	G	Tgt	C	3	3/45836	0/9092	Nsyn
314	6_Jun_2020	AZ	TP04	23403	a	G	1	174	gat	D	gGt	G	52	33496/45836	6667/9092	Nsyn
314	6_Jun_2020	AZ	TP04	23786	a	T	0.111111	90	att	I	Ttt	F	1	0/45836	0/9092	Nsyn
314	6_Jun_2020	AZ	TP04	25459	g	T	0.112903	124	gct	A	Tct	S	3	10/45836	6/9092	Nsyn
314	6_Jun_2020	AZ	TP04	25487	c	T	0.0642202	109	act	T	aTt	I	2	11/45836	3/9092	Nsyn
314	6_Jun_2020	AZ	TP04	25563	g	T	0.462555	227	cag	Q	caT	H	39	10383/45836	5687/9092	Nsyn
314	6_Jun_2020	AZ	TP04	25621	g	T	0.039604	303	gtt	V	Ttt	F	2	6/45836	0/9092	Nsyn
314	6_Jun_2020	AZ	TP04	26098	a	T	0.106145	179	att	I	Ttt	F	2	4/45836	0/9092	Nsyn
314	6_Jun_2020	AZ	TP04	26246	t	C	0.030837	227	atg	M	aCg	T	2	0/45836	0/9092	Nsyn
314	6_Jun_2020	AZ	TP04	28029	t	C	0.0930736	462	tat	Y	Cat	H	3	0/45836	0/9092	Nsyn
314	6_Jun_2020	AZ	TP04	28401	a	G	0.0929705	441	caa	Q	cGa	R	3	0/45836	0/9092	Nsyn
314	6_Jun_2020	AZ	TP04	28638	c	A	0.420455	176	ccc	P	cAc	H	28	0/45836	0/9092	Nsyn
314	6_Jun_2020	AZ	TP04	28821	c	A	0.245955	309	tct	S	tAt	Y	11	105/45836	52/9092	Nsyn
314	6_Jun_2020	AZ	TP04	29192	t	G	0.189349	507	ttt	F	Gtt	V	8	0/45836	0/9092	Nsyn
314	6_Jun_2020	AZ	TP04	29211	c	T	0.0137255	510	gcg	A	gTg	V	1	2/45836	0/9092	Nsyn
314	6_Jun_2020	AZ	TP04	29219	g	A	0.0365854	246	gga	G	Aga	R	1	0/45836	0/9092	Nsyn
314	6_Jun_2020	AZ	TP04	29580	c	T	0.159483	232	gct	A	gTt	V	2	5/45836	2/9092	Nsyn
314	6_Jun_2020	AZ	TP04	241	c	T	1	157	NA	NA	NA	NA	52	32953/45836	6528/9092	Syn
314	6_Jun_2020	AZ	TP04	715	c	T	0.221491	456	ggc	G	ggT	G	9	5/45836	5/9092	Syn
314	6_Jun_2020	AZ	TP04	991	g	T	0.0289256	242	acg	T	acT	T	1	0/45836	0/9092	Syn
314	6_Jun_2020	AZ	TP04	2110	c	T	0.0995475	221	aac	N	aaT	N	1	28/45836	5/9092	Syn
314	6_Jun_2020	AZ	TP04	2698	t	C	0.60274	146	aat	N	aaC	N	10	4/45836	1/9092	Syn
314	6_Jun_2020	AZ	TP04	3037	c	T	1	168	ttc	F	ttT	F	49	33404/45836	6645/9092	Syn
314	6_Jun_2020	AZ	TP04	9478	t	C	0.106322	348	ttt	F	ttC	F	2	0/45836	0/9092	Syn
314	6_Jun_2020	AZ	TP04	14649	c	T	0.0725806	124	aac	N	aaT	N	1	7/45836	1/9092	Syn
314	6_Jun_2020	AZ	TP04	16260	c	T	0.0546875	128	tgc	C	tgT	C	3	135/45836	52/9092	Syn
314	6_Jun_2020	AZ	TP04	16344	a	G	0.0424242	165	tca	S	tcG	S	1	1/45836	0/9092	Syn
314	6_Jun_2020	AZ	TP04	16377	g	T	0.0670732	164	ccg	P	ccT	P	2	9/45836	1/9092	Syn
314	6_Jun_2020	AZ	TP04	20004	t	C	0.0578512	121	gat	D	gaC	D	1	1/45836	0/9092	Syn
314	6_Jun_2020	AZ	TP04	21721	c	T	0.811594	69	gac	D	gaT	D	25	11/45836	6/9092	Syn
314	6_Jun_2020	AZ	TP04	21997	c	T	0.229885	87	tac	Y	taT	Y	2	5/45836	2/9092	Syn
314	6_Jun_2020	AZ	TP04	23416	a	T	0.045977	174	aca	T	acT	T	3	2/45836	0/9092	Syn
314	6_Jun_2020	AZ	TP04	25611	c	T	0.123711	291	ctc	L	ctT	L	2	4/45836	1/9092	Syn
314	6_Jun_2020	AZ	TP04	26894	c	T	0.285714	98	ctc	L	ctT	L	24	11/45836	0/9092	Syn
314	6_Jun_2020	AZ	TP04	27890	g	C	0.0833333	492	NA	NA	NA	NA	2	0/45836	0/9092	Syn
314	6_Jun_2020	AZ	TP04	29035	t	A	0.0455235	659	gct	A	gcA	A	1	0/45836	0/9092	Syn
314	6_Jun_2020	AZ	TP04	29422	g	A	0.114228	499	ccg	P	ccA	P	5	3/45836	1/9092	Syn
318	7_Jun_2020	AZ	TP06	8333	g	T	0.140351	57	gct	A	Tct	S	1	0/45836	0/9092	Nsyn
318	7_Jun_2020	AZ	TP06	10122	g	A	0.0955882	136	ggt	G	gAt	D	1	0/45836	0/9092	Nsyn
318	7_Jun_2020	AZ	TP06	12210	a	T	0.177778	45	aag	K	aTg	M	1	0/45836	0/9092	Nsyn
318	7_Jun_2020	AZ	TP06	18353	t	C	0.15	60	tta	L	tCa	S	1	0/45836	0/9092	Nsyn
318	7_Jun_2020	AZ	TP06	22616	g	C	0.214286	42	gct	A	Cct	P	1	0/45836	0/9092	Nsyn
318	7_Jun_2020	AZ	TP06	881	g	T	0.172414	87	gca	A	Tca	S	2	5/45836	0/9092	Nsyn
318	7_Jun_2020	AZ	TP06	1021	g	C	0.0898876	89	cag	Q	caC	H	1	0/45836	0/9092	Nsyn
318	7_Jun_2020	AZ	TP06	1512	g	C	0.0821918	73	tgc	C	tCc	S	2	0/45836	0/9092	Nsyn
318	7_Jun_2020	AZ	TP06	3230	g	T	0.25	44	ggt	G	Tgt	C	1	0/45836	0/9092	Nsyn
318	7_Jun_2020	AZ	TP06	10901	g	T	0.0666667	90	ggt	G	Tgt	C	1	0/45836	0/9092	Nsyn
318	7_Jun_2020	AZ	TP06	11146	g	T	0.0673077	104	atg	M	atT	I	2	0/45836	0/9092	Nsyn
318	7_Jun_2020	AZ	TP06	12211	g	T	0.177778	45	aag	K	aaT	N	1	0/45836	0/9092	Nsyn
318	7_Jun_2020	AZ	TP06	12294	c	T	0.131148	61	acc	T	aTc	I	2	2/45836	0/9092	Nsyn
318	7_Jun_2020	AZ	TP06	13329	c	T	0.875	24	act	T	aTt	I	6	6/45836	1/9092	Nsyn
318	7_Jun_2020	AZ	TP06	14408	c	T	0.88	25	cct	P	cTt	L	51	33433/45836	6668/9092	Nsyn
318	7_Jun_2020	AZ	TP06	23403	a	G	1	19	gat	D	gGt	G	52	33496/45836	6667/9092	Nsyn
318	7_Jun_2020	AZ	TP06	25305	g	A	0.541667	24	tgt	C	tAt	Y	7	0/45836	0/9092	Nsyn
318	7_Jun_2020	AZ	TP06	28638	c	A	0.321429	28	ccc	P	cAc	H	28	0/45836	0/9092	Nsyn
318	7_Jun_2020	AZ	TP06	28854	c	T	0.648649	37	tca	S	tTa	L	27	810/45836	89/9092	Nsyn
318	7_Jun_2020	AZ	TP06	208	g	T	0.28	50	NA	NA	NA	NA	8	9/45836	2/9092	Syn
318	7_Jun_2020	AZ	TP06	241	c	T	1	49	NA	NA	NA	NA	52	32953/45836	6528/9092	Syn
318	7_Jun_2020	AZ	TP06	3037	c	T	1	22	ttc	F	ttT	F	49	33404/45836	6645/9092	Syn
318	7_Jun_2020	AZ	TP06	10375	a	G	0.619048	42	caa	Q	caG	Q	7	1/45836	0/9092	Syn
318	7_Jun_2020	AZ	TP06	10993	c	T	0.409836	61	atc	I	atT	I	6	3/45836	0/9092	Syn
318	7_Jun_2020	AZ	TP06	15432	t	C	0.105882	85	agt	S	agC	S	4	0/45836	0/9092	Syn
318	7_Jun_2020	AZ	TP06	19524	c	T	0.219178	73	ctc	L	ctT	L	1	298/45836	8/9092	Syn
318	7_Jun_2020	AZ	TP06	20808	g	T	0.857143	28	ctg	L	ctT	L	7	0/45836	0/9092	Syn
318	7_Jun_2020	AZ	TP06	25548	t	C	0.655172	29	ctt	L	ctC	L	6	2/45836	0/9092	Syn
318	7_Jun_2020	AZ	TP06	28651	c	T	0.523077	65	aac	N	aaT	N	8	7/45836	2/9092	Syn
321	7_Jun_2020	AZ	Guadalupe	1106	a	G	0.0203666	491	atc	I	Gtc	V	1	0/45836	0/9092	Nsyn
321	7_Jun_2020	AZ	Guadalupe	1131	a	G	0.0142276	492	gaa	E	gGa	G	1	0/45836	0/9092	Nsyn
321	7_Jun_2020	AZ	Guadalupe	4989	a	G	0.0168919	592	gac	D	gGc	G	1	0/45836	0/9092	Nsyn
321	7_Jun_2020	AZ	Guadalupe	5891	a	T	0.0291971	411	acc	T	Tcc	S	1	0/45836	0/9092	Nsyn
321	7_Jun_2020	AZ	Guadalupe	6254	g	C	0.022541	488	gca	A	Cca	P	1	0/45836	0/9092	Nsyn
321	7_Jun_2020	AZ	Guadalupe	9837	t	A	0.0152964	523	cta	L	cAa	Q	1	0/45836	0/9092	Nsyn
321	7_Jun_2020	AZ	Guadalupe	14276	g	T	0.0242588	371	agg	R	aTg	M	1	0/45836	0/9092	Nsyn
321	7_Jun_2020	AZ	Guadalupe	14446	g	C	0.0305677	229	gat	D	Cat	H	1	0/45836	0/9092	Nsyn
321	7_Jun_2020	AZ	Guadalupe	17140	g	C	0.0377358	318	gct	A	Cct	P	1	0/45836	0/9092	Nsyn
321	7_Jun_2020	AZ	Guadalupe	19428	a	G	0.0442177	294	ata	I	atG	M	1	0/45836	0/9092	Nsyn
321	7_Jun_2020	AZ	Guadalupe	28607	t	C	0.0058382	1199	tac	Y	Cac	H	1	0/45836	0/9092	Nsyn
321	7_Jun_2020	AZ	Guadalupe	28669	g	T	0.027451	255	tgg	W	tgT	C	1	0/45836	0/9092	Nsyn
321	7_Jun_2020	AZ	Guadalupe	29522	a	T	0.0320197	406	act	T	Tct	S	1	0/45836	0/9092	Nsyn
321	7_Jun_2020	AZ	Guadalupe	10066	a	G	0.00899888	889	aga	R	agG	R	1	0/45836	0/9092	Syn
321	7_Jun_2020	AZ	Guadalupe	11554	t	A	0.0358974	195	gtt	V	gtA	V	1	0/45836	0/9092	Syn
321	7_Jun_2020	AZ	Guadalupe	12215	t	C	0.0283912	317	ttg	L	Ctg	L	1	0/45836	0/9092	Syn
321	7_Jun_2020	AZ	Guadalupe	28272	a	T	0.0594796	269	NA	NA	NA	NA	1	0/45836	0/9092	Syn
321	7_Jun_2020	AZ	Guadalupe	29164	t	C	0.00824176	728	gat	D	gaC	D	1	0/45836	0/9092	Syn
321	7_Jun_2020	AZ	Guadalupe	1514	c	T	0.0238095	588	cat	H	Tat	Y	3	31/45836	1/9092	Nsyn
321	7_Jun_2020	AZ	Guadalupe	1560	g	T	0.0368664	434	ggt	G	gTt	V	1	0/45836	0/9092	Nsyn
321	7_Jun_2020	AZ	Guadalupe	1980	g	A	0.0337838	592	gga	G	gAa	E	3	3/45836	2/9092	Nsyn
321	7_Jun_2020	AZ	Guadalupe	2222	t	C	0.0129366	773	tca	S	Cca	P	1	1/45836	1/9092	Nsyn
321	7_Jun_2020	AZ	Guadalupe	2253	a	G	0.0342556	759	caa	Q	cGa	R	5	0/45836	0/9092	Nsyn
321	7_Jun_2020	AZ	Guadalupe	2288	g	A	0.0184843	541	gtt	V	Att	I	1	1/45836	1/9092	Nsyn
321	7_Jun_2020	AZ	Guadalupe	2441	g	A	0.0272727	220	gaa	E	Aaa	K	1	2/45836	1/9092	Nsyn
321	7_Jun_2020	AZ	Guadalupe	2962	g	T	0.00807382	867	gag	E	gaT	D	1	0/45836	0/9092	Nsyn
321	7_Jun_2020	AZ	Guadalupe	3231	g	T	0.0327869	427	ggt	G	gTt	V	3	8/45836	7/9092	Nsyn
321	7_Jun_2020	AZ	Guadalupe	3250	g	C	0.0436364	275	gag	E	gaC	D	2	0/45836	0/9092	Nsyn
321	7_Jun_2020	AZ	Guadalupe	3648	t	C	0.0158014	443	att	I	aCt	T	1	0/45836	0/9092	Nsyn
321	7_Jun_2020	AZ	Guadalupe	4180	g	T	0.0133929	448	aag	K	aaT	N	1	10/45836	1/9092	Nsyn
321	7_Jun_2020	AZ	Guadalupe	5136	a	G	0.0318725	251	gat	D	gGt	G	1	5/45836	0/9092	Nsyn
321	7_Jun_2020	AZ	Guadalupe	5523	a	G	0.0264228	492	aaa	K	aGa	R	22	0/45836	0/9092	Nsyn
321	7_Jun_2020	AZ	Guadalupe	6236	g	A	0.109959	482	gtt	V	Att	I	4	1/45836	0/9092	Nsyn
321	7_Jun_2020	AZ	Guadalupe	6323	g	A	0.012848	467	gaa	E	Aaa	K	3	0/45836	0/9092	Nsyn
321	7_Jun_2020	AZ	Guadalupe	6543	c	T	0.716763	173	aca	T	aTa	I	14	16/45836	2/9092	Nsyn
321	7_Jun_2020	AZ	Guadalupe	6696	c	T	0.0328358	335	cct	P	cTt	L	7	111/45836	1/9092	Nsyn
321	7_Jun_2020	AZ	Guadalupe	7756	g	T	0.0273632	402	aag	K	aaT	N	12	8/45836	5/9092	Nsyn
321	7_Jun_2020	AZ	Guadalupe	7790	g	A	0.0274314	401	ggt	G	Agt	S	1	0/45836	0/9092	Nsyn
321	7_Jun_2020	AZ	Guadalupe	8236	g	T	0.81877	309	ttg	L	ttT	F	13	0/45836	0/9092	Nsyn
321	7_Jun_2020	AZ	Guadalupe	8287	g	A	0.0846561	189	atg	M	atA	I	1	0/45836	0/9092	Nsyn
321	7_Jun_2020	AZ	Guadalupe	8772	c	T	0.0177305	564	aca	T	aTa	I	2	9/45836	0/9092	Nsyn
321	7_Jun_2020	AZ	Guadalupe	9332	g	T	0.0164534	547	gct	A	Tct	S	1	0/45836	0/9092	Nsyn
321	7_Jun_2020	AZ	Guadalupe	9446	g	T	0.0767754	521	gcc	A	Tcc	S	4	0/45836	0/9092	Nsyn
321	7_Jun_2020	AZ	Guadalupe	10086	g	T	0.0121012	909	ggt	G	gTt	V	3	0/45836	0/9092	Nsyn
321	7_Jun_2020	AZ	Guadalupe	10096	g	T	0.0102804	1070	gag	E	gaT	D	3	0/45836	0/9092	Nsyn
321	7_Jun_2020	AZ	Guadalupe	10098	g	T	0.0111421	1077	ggt	G	gTt	V	1	0/45836	0/9092	Nsyn
321	7_Jun_2020	AZ	Guadalupe	10098	g	A	0.0148561	1077	ggt	G	gAt	D	1	4/45836	0/9092	Nsyn
321	7_Jun_2020	AZ	Guadalupe	10160	g	T	0.0136719	512	gtt	V	Ttt	F	2	0/45836	0/9092	Nsyn
321	7_Jun_2020	AZ	Guadalupe	10179	t	C	0.0224439	401	gtg	V	gCg	A	1	0/45836	0/9092	Nsyn
321	7_Jun_2020	AZ	Guadalupe	10261	g	T	0.0328228	457	cag	Q	caT	H	1	1/45836	1/9092	Nsyn
321	7_Jun_2020	AZ	Guadalupe	10424	g	T	0.025641	351	ggt	G	Tgt	C	3	0/45836	0/9092	Nsyn
321	7_Jun_2020	AZ	Guadalupe	11287	g	T	0.0200893	448	ttg	L	ttT	F	1	0/45836	0/9092	Nsyn
321	7_Jun_2020	AZ	Guadalupe	11790	t	C	0.0181044	939	att	I	aCt	T	1	1/45836	0/9092	Nsyn
321	7_Jun_2020	AZ	Guadalupe	11837	g	C	0.0127119	708	gta	V	Cta	L	1	0/45836	0/9092	Nsyn
321	7_Jun_2020	AZ	Guadalupe	12067	g	T	0.033033	333	atg	M	atT	I	9	9/45836	0/9092	Nsyn
321	7_Jun_2020	AZ	Guadalupe	12551	t	C	0.0251748	715	tgg	W	Cgg	R	1	0/45836	0/9092	Nsyn
321	7_Jun_2020	AZ	Guadalupe	13169	a	C	0.00966184	1035	act	T	Cct	P	1	1/45836	0/9092	Nsyn
321	7_Jun_2020	AZ	Guadalupe	13911	c	A	0.0179856	556	ttc	F	ttA	L	10	0/45836	0/9092	Nsyn
321	7_Jun_2020	AZ	Guadalupe	14408	c	T	0.933099	284	cct	P	cTt	L	51	33433/45836	6668/9092	Nsyn
321	7_Jun_2020	AZ	Guadalupe	15191	g	T	0.0602837	282	gga	G	gTa	V	3	1/45836	1/9092	Nsyn
321	7_Jun_2020	AZ	Guadalupe	15379	a	G	0.103261	184	agc	S	Ggc	G	3	0/45836	0/9092	Nsyn
321	7_Jun_2020	AZ	Guadalupe	15848	c	T	0.021028	428	act	T	aTt	I	1	4/45836	1/9092	Nsyn
321	7_Jun_2020	AZ	Guadalupe	15932	a	G	0.0194489	617	tac	Y	tGc	C	2	0/45836	0/9092	Nsyn
321	7_Jun_2020	AZ	Guadalupe	16968	g	C	0.022508	311	gag	E	gaC	D	1	0/45836	0/9092	Nsyn
321	7_Jun_2020	AZ	Guadalupe	17462	g	C	0.0229508	305	cgc	R	cCc	P	3	0/45836	0/9092	Nsyn
321	7_Jun_2020	AZ	Guadalupe	18310	g	C	0.0103493	773	gtc	V	Ctc	L	2	0/45836	0/9092	Nsyn
321	7_Jun_2020	AZ	Guadalupe	18712	g	C	0.0215385	325	gcc	A	Ccc	P	2	0/45836	0/9092	Nsyn
321	7_Jun_2020	AZ	Guadalupe	18775	c	A	0.0267559	299	caa	Q	Aaa	K	2	0/45836	0/9092	Nsyn
321	7_Jun_2020	AZ	Guadalupe	19069	g	T	0.021692	461	gct	A	Tct	S	2	0/45836	0/9092	Nsyn
321	7_Jun_2020	AZ	Guadalupe	19690	g	T	0.0229226	349	gtt	V	Ttt	F	5	0/45836	0/9092	Nsyn
321	7_Jun_2020	AZ	Guadalupe	20288	a	G	0.944444	216	gaa	E	gGa	G	23	1/45836	0/9092	Nsyn
321	7_Jun_2020	AZ	Guadalupe	21082	g	A	0.0246154	325	gaa	E	Aaa	K	3	0/45836	0/9092	Nsyn
321	7_Jun_2020	AZ	Guadalupe	21353	g	T	0.0149051	738	agg	R	aTg	M	2	0/45836	0/9092	Nsyn
321	7_Jun_2020	AZ	Guadalupe	22062	c	T	0.029703	303	act	T	aTt	I	3	0/45836	0/9092	Nsyn
321	7_Jun_2020	AZ	Guadalupe	22218	g	T	0.0195531	358	ggt	G	gTt	V	2	0/45836	0/9092	Nsyn
321	7_Jun_2020	AZ	Guadalupe	22484	g	T	0.0311419	289	gta	V	Tta	L	1	11/45836	1/9092	Nsyn
321	7_Jun_2020	AZ	Guadalupe	23012	g	C	0.0348259	201	gaa	E	Caa	Q	1	1/45836	0/9092	Nsyn
321	7_Jun_2020	AZ	Guadalupe	23403	a	G	1	330	gat	D	gGt	G	52	33496/45836	6667/9092	Nsyn
321	7_Jun_2020	AZ	Guadalupe	25088	g	T	0.0357143	224	gtt	V	Ttt	F	2	33/45836	1/9092	Nsyn
321	7_Jun_2020	AZ	Guadalupe	25563	g	T	0.0288336	763	cag	Q	caT	H	39	10383/45836	5687/9092	Nsyn
321	7_Jun_2020	AZ	Guadalupe	26428	g	T	0.020649	339	gtt	V	Ttt	F	4	2/45836	1/9092	Nsyn
321	7_Jun_2020	AZ	Guadalupe	26849	g	C	0.010582	567	atg	M	atC	I	1	1/45836	0/9092	Nsyn
321	7_Jun_2020	AZ	Guadalupe	27509	c	T	0.00913242	876	aca	T	aTa	I	2	16/45836	4/9092	Nsyn
321	7_Jun_2020	AZ	Guadalupe	27925	c	A	0.0111588	1165	aca	T	aAa	K	1	6/45836	2/9092	Nsyn
321	7_Jun_2020	AZ	Guadalupe	28368	g	A	0.00468855	1493	cgc	R	cAc	H	2	39/45836	1/9092	Nsyn
321	7_Jun_2020	AZ	Guadalupe	28638	c	A	0.917391	690	ccc	P	cAc	H	28	0/45836	0/9092	Nsyn
321	7_Jun_2020	AZ	Guadalupe	28817	g	T	0.0108192	647	gcc	A	Tcc	S	4	8/45836	0/9092	Nsyn
321	7_Jun_2020	AZ	Guadalupe	29412	a	G	0.0737463	339	caa	Q	cGa	R	1	2/45836	0/9092	Nsyn
321	7_Jun_2020	AZ	Guadalupe	241	c	T	1	754	NA	NA	NA	NA	52	32953/45836	6528/9092	Syn
321	7_Jun_2020	AZ	Guadalupe	595	t	C	0.0267112	599	cat	H	caC	H	1	0/45836	0/9092	Syn
321	7_Jun_2020	AZ	Guadalupe	1450	c	T	0.0196078	357	acc	T	acT	T	1	0/45836	0/9092	Syn
321	7_Jun_2020	AZ	Guadalupe	2239	a	G	0.0283505	388	gaa	E	gaG	E	1	2/45836	0/9092	Syn
321	7_Jun_2020	AZ	Guadalupe	3037	c	T	1	250	ttc	F	ttT	F	49	33404/45836	6645/9092	Syn
321	7_Jun_2020	AZ	Guadalupe	5158	t	C	0.027668	253	gct	A	gcC	A	2	1/45836	0/9092	Syn
321	7_Jun_2020	AZ	Guadalupe	8545	t	C	0.117117	111	ctt	L	ctC	L	1	0/45836	0/9092	Syn
321	7_Jun_2020	AZ	Guadalupe	9190	g	T	0.0169082	414	gtg	V	gtT	V	2	13/45836	0/9092	Syn
321	7_Jun_2020	AZ	Guadalupe	9502	c	T	0.00831025	722	gcc	A	gcT	A	18	1/45836	1/9092	Syn
321	7_Jun_2020	AZ	Guadalupe	9805	g	T	0.0421456	522	ctg	L	ctT	L	1	7/45836	1/9092	Syn
321	7_Jun_2020	AZ	Guadalupe	13195	t	C	0.011583	1036	gtt	V	gtC	V	1	1/45836	0/9092	Syn
321	7_Jun_2020	AZ	Guadalupe	18318	g	T	0.0167959	774	ggg	G	ggT	G	2	9/45836	1/9092	Syn
321	7_Jun_2020	AZ	Guadalupe	18453	t	A	0.0188235	425	gct	A	gcA	A	2	0/45836	0/9092	Syn
321	7_Jun_2020	AZ	Guadalupe	18816	g	T	0.0137525	509	ctg	L	ctT	L	1	3/45836	0/9092	Syn
321	7_Jun_2020	AZ	Guadalupe	20367	t	C	0.0166667	420	cat	H	caC	H	1	1/45836	0/9092	Syn
321	7_Jun_2020	AZ	Guadalupe	21408	t	C	0.0139535	645	ttt	F	ttC	F	2	4/45836	0/9092	Syn
321	7_Jun_2020	AZ	Guadalupe	21721	c	T	0.943925	321	gac	D	gaT	D	25	11/45836	6/9092	Syn
321	7_Jun_2020	AZ	Guadalupe	23608	g	T	0.0103397	677	cgg	R	cgT	R	1	6/45836	1/9092	Syn
321	7_Jun_2020	AZ	Guadalupe	24616	c	T	0.0258621	348	atc	I	atT	I	1	0/45836	0/9092	Syn
321	7_Jun_2020	AZ	Guadalupe	25467	t	C	0.0153374	652	cct	P	ccC	P	5	0/45836	0/9092	Syn
321	7_Jun_2020	AZ	Guadalupe	26256	c	T	0.0663507	422	ttc	F	ttT	F	5	47/45836	23/9092	Syn
321	7_Jun_2020	AZ	Guadalupe	26262	g	C	0.0504202	238	tcg	S	tcC	S	2	0/45836	0/9092	Syn
321	7_Jun_2020	AZ	Guadalupe	26894	c	T	0.916168	334	ctc	L	ctT	L	24	11/45836	0/9092	Syn
321	7_Jun_2020	AZ	Guadalupe	27366	g	A	0.0142857	560	gag	E	gaA	E	1	2/45836	0/9092	Syn
321	7_Jun_2020	AZ	Guadalupe	27770	a	G	0.00952381	735	tca	S	tcG	S	1	0/45836	0/9092	Syn
321	7_Jun_2020	AZ	Guadalupe	28372	t	C	0.012008	1499	agt	S	agC	S	2	0/45836	0/9092	Syn
321	7_Jun_2020	AZ	Guadalupe	28402	a	G	0.0067659	1478	caa	Q	caG	Q	1	0/45836	0/9092	Syn
321	7_Jun_2020	AZ	Guadalupe	28957	c	T	0.0312925	735	aac	N	aaT	N	4	17/45836	3/9092	Syn
321	7_Jun_2020	AZ	Guadalupe	29668	c	T	0.0175	400	ctc	L	ctT	L	3	26/45836	24/9092	Syn
321	7_Jun_2020	AZ	Guadalupe	29725	a	T	0.0698254	401	NA	NA	NA	NA	1	0/45836	0/9092	Syn
321	7_Jun_2020	AZ	Guadalupe	29741	c	T	0.0603015	398	NA	NA	NA	NA	1	9/45836	1/9092	Syn
323	7_Jun_2020	AZ	TP03	2360	a	G	0.0445545	202	aaa	K	Gaa	E	1	0/45836	0/9092	Nsyn
323	7_Jun_2020	AZ	TP03	10071	t	C	0.0481013	395	atg	M	aCg	T	1	0/45836	0/9092	Nsyn
323	7_Jun_2020	AZ	TP03	11630	t	C	0.045	400	ttt	F	Ctt	L	1	0/45836	0/9092	Nsyn
323	7_Jun_2020	AZ	TP03	11759	a	C	0.0497738	221	aag	K	Cag	Q	1	0/45836	0/9092	Nsyn
323	7_Jun_2020	AZ	TP03	11936	t	C	0.273292	161	tgt	C	Cgt	R	1	0/45836	0/9092	Nsyn
323	7_Jun_2020	AZ	TP03	12745	a	C	0.0497238	181	caa	Q	caC	H	1	0/45836	0/9092	Nsyn
323	7_Jun_2020	AZ	TP03	19100	a	G	0.122222	90	cag	Q	cGg	R	1	0/45836	0/9092	Nsyn
323	7_Jun_2020	AZ	TP03	26887	t	C	0.0555556	126	gtg	V	gCg	A	1	0/45836	0/9092	Nsyn
323	7_Jun_2020	AZ	TP03	27400	a	T	0.0252708	277	att	I	Ttt	F	1	0/45836	0/9092	Nsyn
323	7_Jun_2020	AZ	TP03	908	t	C	0.0206897	290	ttg	L	Ctg	L	1	0/45836	0/9092	Syn
323	7_Jun_2020	AZ	TP03	10750	t	G	0.0584795	171	ctt	L	ctG	L	1	0/45836	0/9092	Syn
323	7_Jun_2020	AZ	TP03	12940	g	C	0.0380228	263	gtg	V	gtC	V	1	0/45836	0/9092	Syn
323	7_Jun_2020	AZ	TP03	28591	a	G	0.386957	230	cca	P	ccG	P	1	0/45836	0/9092	Syn
323	7_Jun_2020	AZ	TP03	500	g	A	0.17341	173	gca	A	Aca	T	1	1/45836	0/9092	Nsyn
323	7_Jun_2020	AZ	TP03	910	g	T	0.0206186	291	ttg	L	ttT	F	2	1/45836	1/9092	Nsyn
323	7_Jun_2020	AZ	TP03	1059	c	T	0.387097	62	acc	T	aTc	I	19	7962/45836	4860/9092	Nsyn
323	7_Jun_2020	AZ	TP03	2305	g	T	0.192053	151	aag	K	aaT	N	2	7/45836	1/9092	Nsyn
323	7_Jun_2020	AZ	TP03	3144	t	C	0.0396476	227	ttg	L	tCg	S	1	1/45836	1/9092	Nsyn
323	7_Jun_2020	AZ	TP03	5183	c	T	0.129412	85	cct	P	Tct	S	16	34/45836	18/9092	Nsyn
323	7_Jun_2020	AZ	TP03	5523	a	G	0.075188	133	aaa	K	aGa	R	22	0/45836	0/9092	Nsyn
323	7_Jun_2020	AZ	TP03	6210	g	C	0.3125	32	gga	G	gCa	A	2	0/45836	0/9092	Nsyn
323	7_Jun_2020	AZ	TP03	7913	g	T	0.040201	199	gaa	E	Taa	*	2	0/45836	0/9092	Nsyn
323	7_Jun_2020	AZ	TP03	8042	g	A	0.0675676	148	gct	A	Act	T	1	7/45836	0/9092	Nsyn
323	7_Jun_2020	AZ	TP03	10634	g	A	0.0948276	116	gct	A	Act	T	1	0/45836	0/9092	Nsyn
323	7_Jun_2020	AZ	TP03	11141	a	G	0.0442478	339	atg	M	Gtg	V	2	0/45836	0/9092	Nsyn
323	7_Jun_2020	AZ	TP03	11527	g	T	0.0306407	359	ttg	L	ttT	F	3	1/45836	0/9092	Nsyn
323	7_Jun_2020	AZ	TP03	12534	c	T	0.21608	398	act	T	aTt	I	8	6/45836	2/9092	Nsyn
323	7_Jun_2020	AZ	TP03	14408	c	T	0.959184	49	cct	P	cTt	L	51	33433/45836	6668/9092	Nsyn
323	7_Jun_2020	AZ	TP03	15226	g	A	0.103448	145	ggt	G	Agt	S	2	1/45836	0/9092	Nsyn
323	7_Jun_2020	AZ	TP03	15796	c	T	0.142132	197	ctt	L	Ttt	F	5	0/45836	0/9092	Nsyn
323	7_Jun_2020	AZ	TP03	16197	g	T	0.0920245	163	gag	E	gaT	D	6	3/45836	0/9092	Nsyn
323	7_Jun_2020	AZ	TP03	17479	g	T	0.182879	257	ggc	G	Tgc	C	6	0/45836	0/9092	Nsyn
323	7_Jun_2020	AZ	TP03	17972	g	T	0.0434783	230	aga	R	aTa	I	2	0/45836	0/9092	Nsyn
323	7_Jun_2020	AZ	TP03	18326	c	T	0.0409836	244	gct	A	gTt	V	1	1/45836	0/9092	Nsyn
323	7_Jun_2020	AZ	TP03	18433	g	T	0.0348259	201	gat	D	Tat	Y	1	1/45836	0/9092	Nsyn
323	7_Jun_2020	AZ	TP03	19553	g	T	0.03125	224	ggc	G	gTc	V	2	0/45836	0/9092	Nsyn
323	7_Jun_2020	AZ	TP03	20288	a	G	0.710526	38	gaa	E	gGa	G	23	1/45836	0/9092	Nsyn
323	7_Jun_2020	AZ	TP03	22320	a	G	0.269841	126	gat	D	gGt	G	9	10/45836	9/9092	Nsyn
323	7_Jun_2020	AZ	TP03	23403	a	G	1	138	gat	D	gGt	G	52	33496/45836	6667/9092	Nsyn
323	7_Jun_2020	AZ	TP03	24096	c	T	0.0970874	103	gct	A	gTt	V	1	11/45836	3/9092	Nsyn
323	7_Jun_2020	AZ	TP03	25563	g	T	0.397849	186	cag	Q	caT	H	39	10383/45836	5687/9092	Nsyn
323	7_Jun_2020	AZ	TP03	27841	g	T	0.0524017	229	tgg	W	tTg	L	1	1/45836	0/9092	Nsyn
323	7_Jun_2020	AZ	TP03	27979	a	T	0.109827	346	caa	Q	cTa	L	4	0/45836	0/9092	Nsyn
323	7_Jun_2020	AZ	TP03	28638	c	A	0.437908	153	ccc	P	cAc	H	28	0/45836	0/9092	Nsyn
323	7_Jun_2020	AZ	TP03	28854	c	T	0.298387	124	tca	S	tTa	L	27	810/45836	89/9092	Nsyn
323	7_Jun_2020	AZ	TP03	29141	g	T	0.0486322	329	gaa	E	Taa	*	1	0/45836	0/9092	Nsyn
323	7_Jun_2020	AZ	TP03	29511	g	A	0.0819672	183	agt	S	aAt	N	3	1/45836	0/9092	Nsyn
323	7_Jun_2020	AZ	TP03	241	c	T	1	146	NA	NA	NA	NA	52	32953/45836	6528/9092	Syn
323	7_Jun_2020	AZ	TP03	2698	t	C	0.186916	107	aat	N	aaC	N	10	4/45836	1/9092	Syn
323	7_Jun_2020	AZ	TP03	3037	c	T	1	115	ttc	F	ttT	F	49	33404/45836	6645/9092	Syn
323	7_Jun_2020	AZ	TP03	5144	c	T	0.126214	103	cta	L	Tta	L	4	13/45836	1/9092	Syn
323	7_Jun_2020	AZ	TP03	5263	t	C	0.0463576	151	tct	S	tcC	S	1	0/45836	0/9092	Syn
323	7_Jun_2020	AZ	TP03	11335	g	T	0.0661765	136	gtg	V	gtT	V	6	7/45836	1/9092	Syn
323	7_Jun_2020	AZ	TP03	12412	c	T	0.041958	286	atc	I	atT	I	3	6/45836	0/9092	Syn
323	7_Jun_2020	AZ	TP03	18877	c	T	0.0541516	277	cta	L	Tta	L	23	1150/45836	466/9092	Syn
323	7_Jun_2020	AZ	TP03	19263	c	T	0.123596	89	aac	N	aaT	N	1	21/45836	3/9092	Syn
323	7_Jun_2020	AZ	TP03	20268	a	G	0.272727	33	tta	L	ttG	L	13	2143/45836	83/9092	Syn
323	7_Jun_2020	AZ	TP03	20808	g	T	0.142857	70	ctg	L	ctT	L	7	0/45836	0/9092	Syn
323	7_Jun_2020	AZ	TP03	21721	c	T	0.488	125	gac	D	gaT	D	25	11/45836	6/9092	Syn
323	7_Jun_2020	AZ	TP03	22042	t	C	0.139303	201	tat	Y	taC	Y	1	2/45836	0/9092	Syn
323	7_Jun_2020	AZ	TP03	24847	t	C	0.166667	90	ttt	F	ttC	F	1	1/45836	0/9092	Syn
323	7_Jun_2020	AZ	TP03	26894	c	T	0.207792	77	ctc	L	ctT	L	24	11/45836	0/9092	Syn
323	7_Jun_2020	AZ	TP03	27891	a	T	0.0340909	264	NA	NA	NA	NA	1	0/45836	0/9092	Syn
323	7_Jun_2020	AZ	TP03	28705	t	C	0.104167	240	gat	D	gaC	D	2	26/45836	0/9092	Syn
336	8_Jun_2020	AZ	TP04	821	g	T	0.0326797	306	gtc	V	Ttc	F	1	0/45836	0/9092	Nsyn
336	8_Jun_2020	AZ	TP04	2525	g	T	0.180952	105	gag	E	Tag	*	1	0/45836	0/9092	Nsyn
336	8_Jun_2020	AZ	TP04	3564	g	C	0.216981	106	ggt	G	gCt	A	1	0/45836	0/9092	Nsyn
336	8_Jun_2020	AZ	TP04	4254	c	T	0.236641	131	ccg	P	cTg	L	1	0/45836	0/9092	Nsyn
336	8_Jun_2020	AZ	TP04	5625	g	C	0.153846	195	tgt	C	tCt	S	1	0/45836	0/9092	Nsyn
336	8_Jun_2020	AZ	TP04	5763	g	T	0.0483871	248	tgt	C	tTt	F	1	0/45836	0/9092	Nsyn
336	8_Jun_2020	AZ	TP04	5918	g	C	0.0479042	167	gat	D	Cat	H	1	0/45836	0/9092	Nsyn
336	8_Jun_2020	AZ	TP04	6289	g	T	0.111111	198	tgg	W	tgT	C	1	0/45836	0/9092	Nsyn
336	8_Jun_2020	AZ	TP04	8922	c	T	0.241379	87	cct	P	cTt	L	1	0/45836	0/9092	Nsyn
336	8_Jun_2020	AZ	TP04	9710	t	C	0.1	70	tcc	S	Ccc	P	1	0/45836	0/9092	Nsyn
336	8_Jun_2020	AZ	TP04	10058	g	T	0.0455408	527	ggt	G	Tgt	C	1	0/45836	0/9092	Nsyn
336	8_Jun_2020	AZ	TP04	10266	g	T	0.0833333	168	ggt	G	gTt	V	1	0/45836	0/9092	Nsyn
336	8_Jun_2020	AZ	TP04	12301	g	T	0.235955	89	atg	M	atT	I	1	0/45836	0/9092	Nsyn
336	8_Jun_2020	AZ	TP04	15202	g	A	0.0407725	466	gta	V	Ata	I	1	0/45836	0/9092	Nsyn
336	8_Jun_2020	AZ	TP04	16440	g	T	0.0376569	239	atg	M	atT	I	1	0/45836	0/9092	Nsyn
336	8_Jun_2020	AZ	TP04	16487	g	T	0.0420168	238	tgt	C	tTt	F	1	0/45836	0/9092	Nsyn
336	8_Jun_2020	AZ	TP04	16919	c	T	0.190476	231	aca	T	aTa	I	1	0/45836	0/9092	Nsyn
336	8_Jun_2020	AZ	TP04	18534	g	C	0.0828025	157	aag	K	aaC	N	1	0/45836	0/9092	Nsyn
336	8_Jun_2020	AZ	TP04	18658	t	G	0.0630631	111	tgt	C	Ggt	G	1	0/45836	0/9092	Nsyn
336	8_Jun_2020	AZ	TP04	18915	g	T	0.0254237	354	tgg	W	tgT	C	1	0/45836	0/9092	Nsyn
336	8_Jun_2020	AZ	TP04	19238	g	T	0.152284	197	aga	R	aTa	I	1	0/45836	0/9092	Nsyn
336	8_Jun_2020	AZ	TP04	20208	g	C	0.318841	69	cag	Q	caC	H	1	0/45836	0/9092	Nsyn
336	8_Jun_2020	AZ	TP04	20789	t	C	0.168317	101	gtc	V	gCc	A	1	0/45836	0/9092	Nsyn
336	8_Jun_2020	AZ	TP04	20921	g	C	0.168539	178	tgg	W	tCg	S	1	0/45836	0/9092	Nsyn
336	8_Jun_2020	AZ	TP04	22923	g	T	0.0444444	495	aga	R	aTa	I	1	0/45836	0/9092	Nsyn
336	8_Jun_2020	AZ	TP04	22933	g	T	0.0223124	493	agg	R	agT	S	1	0/45836	0/9092	Nsyn
336	8_Jun_2020	AZ	TP04	24618	g	T	0.202381	84	aga	R	aTa	I	1	0/45836	0/9092	Nsyn
336	8_Jun_2020	AZ	TP04	26313	c	G	0.0504202	238	ttc	F	ttG	L	1	0/45836	0/9092	Nsyn
336	8_Jun_2020	AZ	TP04	28400	c	A	0.0157068	573	caa	Q	Aaa	K	1	0/45836	0/9092	Nsyn
336	8_Jun_2020	AZ	TP04	28575	t	A	0.0255403	509	atg	M	aAg	K	1	0/45836	0/9092	Nsyn
336	8_Jun_2020	AZ	TP04	1654	t	A	0.0752688	186	att	I	atA	I	1	0/45836	0/9092	Syn
336	8_Jun_2020	AZ	TP04	5038	a	G	0.0465116	215	gga	G	ggG	G	1	0/45836	0/9092	Syn
336	8_Jun_2020	AZ	TP04	17103	t	C	0.0269231	260	agt	S	agC	S	1	0/45836	0/9092	Syn
336	8_Jun_2020	AZ	TP04	25944	c	T	0.196078	102	tac	Y	taT	Y	1	0/45836	0/9092	Syn
336	8_Jun_2020	AZ	TP04	29053	a	G	0.0116883	770	caa	Q	caG	Q	1	0/45836	0/9092	Syn
336	8_Jun_2020	AZ	TP04	315	g	A	0.0512821	156	agt	S	aAt	N	2	0/45836	0/9092	Nsyn
336	8_Jun_2020	AZ	TP04	371	g	C	0.193416	243	gag	E	Cag	Q	1	0/45836	0/9092	Nsyn
336	8_Jun_2020	AZ	TP04	443	g	T	0.033195	241	gtt	V	Ttt	F	3	1/45836	0/9092	Nsyn
336	8_Jun_2020	AZ	TP04	662	g	T	0.114458	166	ggc	G	Tgc	C	2	2/45836	0/9092	Nsyn
336	8_Jun_2020	AZ	TP04	1013	g	C	0.102473	283	gaa	E	Caa	Q	1	0/45836	0/9092	Nsyn
336	8_Jun_2020	AZ	TP04	1149	g	T	0.127803	446	ggc	G	gTc	V	1	15/45836	0/9092	Nsyn
336	8_Jun_2020	AZ	TP04	1214	c	T	0.0454545	418	ctt	L	Ttt	F	1	1/45836	0/9092	Nsyn
336	8_Jun_2020	AZ	TP04	1233	g	T	0.0269058	446	tgt	C	tTt	F	2	0/45836	0/9092	Nsyn
336	8_Jun_2020	AZ	TP04	1511	t	C	0.0289389	311	tgc	C	Cgc	R	2	0/45836	0/9092	Nsyn
336	8_Jun_2020	AZ	TP04	1520	a	G	0.0590164	305	aag	K	Gag	E	1	1/45836	0/9092	Nsyn
336	8_Jun_2020	AZ	TP04	1522	g	T	0.100649	308	aag	K	aaT	N	2	0/45836	0/9092	Nsyn
336	8_Jun_2020	AZ	TP04	1655	g	T	0.0756757	185	gtt	V	Ttt	F	1	0/45836	0/9092	Nsyn
336	8_Jun_2020	AZ	TP04	2164	g	T	0.110429	163	gag	E	gaT	D	1	9/45836	0/9092	Nsyn
336	8_Jun_2020	AZ	TP04	2204	g	A	0.0316742	221	gaa	E	Aaa	K	2	0/45836	0/9092	Nsyn
336	8_Jun_2020	AZ	TP04	2388	c	T	0.0604027	149	aca	T	aTa	I	1	10/45836	1/9092	Nsyn
336	8_Jun_2020	AZ	TP04	2964	g	T	0.0264901	302	tgg	W	tTg	L	2	0/45836	0/9092	Nsyn
336	8_Jun_2020	AZ	TP04	3549	g	T	0.138889	72	gga	G	gTa	V	1	0/45836	0/9092	Nsyn
336	8_Jun_2020	AZ	TP04	4146	g	T	0.05	160	ggt	G	gTt	V	1	1/45836	0/9092	Nsyn
336	8_Jun_2020	AZ	TP04	4486	g	T	0.0263158	266	aag	K	aaT	N	1	0/45836	0/9092	Nsyn
336	8_Jun_2020	AZ	TP04	5523	a	G	0.0562771	231	aaa	K	aGa	R	22	0/45836	0/9092	Nsyn
336	8_Jun_2020	AZ	TP04	6094	g	T	0.0672269	119	cag	Q	caT	H	3	1/45836	0/9092	Nsyn
336	8_Jun_2020	AZ	TP04	6986	g	T	0.295455	88	ggt	G	Tgt	C	1	1/45836	0/9092	Nsyn
336	8_Jun_2020	AZ	TP04	7851	c	T	0.287671	146	gct	A	gTt	V	2	27/45836	0/9092	Nsyn
336	8_Jun_2020	AZ	TP04	8442	g	A	0.211538	52	cga	R	cAa	Q	1	0/45836	0/9092	Nsyn
336	8_Jun_2020	AZ	TP04	8887	a	C	0.164706	85	tta	L	ttC	F	1	0/45836	0/9092	Nsyn
336	8_Jun_2020	AZ	TP04	9242	g	T	0.0945274	201	gaa	E	Taa	*	1	2/45836	0/9092	Nsyn
336	8_Jun_2020	AZ	TP04	9623	g	T	0.0467836	171	gtt	V	Ttt	F	1	4/45836	1/9092	Nsyn
336	8_Jun_2020	AZ	TP04	9832	g	T	0.113924	316	atg	M	atT	I	1	5/45836	0/9092	Nsyn
336	8_Jun_2020	AZ	TP04	10565	g	T	0.0816327	98	gtt	V	Ttt	F	1	0/45836	0/9092	Nsyn
336	8_Jun_2020	AZ	TP04	10658	g	T	0.0865385	104	gtt	V	Ttt	F	3	0/45836	0/9092	Nsyn
336	8_Jun_2020	AZ	TP04	11138	g	T	0.207143	140	gca	A	Tca	S	1	3/45836	0/9092	Nsyn
336	8_Jun_2020	AZ	TP04	12503	t	C	0.189076	238	tat	Y	Cat	H	2	1/45836	0/9092	Nsyn
336	8_Jun_2020	AZ	TP04	12566	g	C	0.148936	47	gtt	V	Ctt	L	1	0/45836	0/9092	Nsyn
336	8_Jun_2020	AZ	TP04	12798	g	T	0.254237	118	ggt	G	gTt	V	2	0/45836	0/9092	Nsyn
336	8_Jun_2020	AZ	TP04	12854	c	T	0.315068	146	cct	P	Tct	S	1	7/45836	1/9092	Nsyn
336	8_Jun_2020	AZ	TP04	13122	g	T	0.0566038	106	agt	S	aTt	I	2	0/45836	0/9092	Nsyn
336	8_Jun_2020	AZ	TP04	13179	g	T	0.0357143	364	ggt	G	gTt	V	2	0/45836	0/9092	Nsyn
336	8_Jun_2020	AZ	TP04	13214	g	C	0.0363128	358	gat	D	Cat	H	1	0/45836	0/9092	Nsyn
336	8_Jun_2020	AZ	TP04	13486	g	C	0.0689655	174	gca	A	Cca	P	1	0/45836	0/9092	Nsyn
336	8_Jun_2020	AZ	TP04	14369	g	T	0.150943	53	tgt	C	tTt	F	1	1/45836	0/9092	Nsyn
336	8_Jun_2020	AZ	TP04	14408	c	T	0.984127	126	cct	P	cTt	L	51	33433/45836	6668/9092	Nsyn
336	8_Jun_2020	AZ	TP04	14831	g	T	0.0801282	312	tgt	C	tTt	F	1	3/45836	1/9092	Nsyn
336	8_Jun_2020	AZ	TP04	14840	g	T	0.0828025	314	aga	R	aTa	I	3	0/45836	0/9092	Nsyn
336	8_Jun_2020	AZ	TP04	14869	g	T	0.0402685	447	gat	D	Tat	Y	2	0/45836	0/9092	Nsyn
336	8_Jun_2020	AZ	TP04	15103	c	T	0.168498	273	cgc	R	Tgc	C	2	0/45836	0/9092	Nsyn
336	8_Jun_2020	AZ	TP04	15638	g	A	0.0801527	524	aga	R	aAa	K	6	1/45836	1/9092	Nsyn
336	8_Jun_2020	AZ	TP04	15796	c	T	0.0587189	562	ctt	L	Ttt	F	5	0/45836	0/9092	Nsyn
336	8_Jun_2020	AZ	TP04	16141	g	C	0.0592417	422	gac	D	Cac	H	2	0/45836	0/9092	Nsyn
336	8_Jun_2020	AZ	TP04	16197	g	T	0.0290323	310	gag	E	gaT	D	6	3/45836	0/9092	Nsyn
336	8_Jun_2020	AZ	TP04	16402	g	T	0.25974	77	gat	D	Tat	Y	1	1/45836	0/9092	Nsyn
336	8_Jun_2020	AZ	TP04	17338	g	T	0.0567901	405	gca	A	Tca	S	3	15/45836	1/9092	Nsyn
336	8_Jun_2020	AZ	TP04	17948	g	T	0.0262172	267	ggc	G	gTc	V	2	0/45836	0/9092	Nsyn
336	8_Jun_2020	AZ	TP04	18451	g	C	0.115207	217	gct	A	Cct	P	1	0/45836	0/9092	Nsyn
336	8_Jun_2020	AZ	TP04	18907	g	T	0.0336134	357	gtt	V	Ttt	F	5	17/45836	0/9092	Nsyn
336	8_Jun_2020	AZ	TP04	18984	g	T	0.0845771	201	atg	M	atT	I	2	10/45836	6/9092	Nsyn
336	8_Jun_2020	AZ	TP04	19235	g	A	0.0454545	198	tgt	C	tAt	Y	1	0/45836	0/9092	Nsyn
336	8_Jun_2020	AZ	TP04	20288	a	G	0.991525	118	gaa	E	gGa	G	23	1/45836	0/9092	Nsyn
336	8_Jun_2020	AZ	TP04	20317	g	T	0.172932	133	gaa	E	Taa	*	1	0/45836	0/9092	Nsyn
336	8_Jun_2020	AZ	TP04	21824	g	T	0.0415225	289	gat	D	Tat	Y	1	5/45836	3/9092	Nsyn
336	8_Jun_2020	AZ	TP04	21987	g	A	0.183206	131	ggt	G	gAt	D	1	10/45836	0/9092	Nsyn
336	8_Jun_2020	AZ	TP04	22014	g	T	0.0557491	287	agt	S	aTt	I	4	5/45836	0/9092	Nsyn
336	8_Jun_2020	AZ	TP04	23285	g	T	0.0597826	184	gct	A	Tct	S	1	4/45836	0/9092	Nsyn
336	8_Jun_2020	AZ	TP04	23331	g	T	0.0923077	195	tgt	C	tTt	F	4	0/45836	0/9092	Nsyn
336	8_Jun_2020	AZ	TP04	23403	a	G	1	93	gat	D	gGt	G	52	33496/45836	6667/9092	Nsyn
336	8_Jun_2020	AZ	TP04	24006	g	T	0.0821918	146	agg	R	aTg	M	1	0/45836	0/9092	Nsyn
336	8_Jun_2020	AZ	TP04	25350	c	T	0.0375	320	cca	P	cTa	L	4	388/45836	22/9092	Nsyn
336	8_Jun_2020	AZ	TP04	25781	g	T	0.246154	65	tgc	C	tTc	F	1	0/45836	0/9092	Nsyn
336	8_Jun_2020	AZ	TP04	25855	g	T	0.168919	148	gac	D	Tac	Y	7	30/45836	7/9092	Nsyn
336	8_Jun_2020	AZ	TP04	26116	g	T	0.0404412	272	gaa	E	Taa	*	1	2/45836	1/9092	Nsyn
336	8_Jun_2020	AZ	TP04	26803	g	T	0.0666667	195	agc	S	aTc	I	1	1/45836	0/9092	Nsyn
336	8_Jun_2020	AZ	TP04	27366	g	T	0.146667	300	gag	E	gaT	D	1	1/45836	0/9092	Nsyn
336	8_Jun_2020	AZ	TP04	28209	g	T	0.111111	198	gaa	E	Taa	*	3	7/45836	0/9092	Nsyn
336	8_Jun_2020	AZ	TP04	28395	g	C	0.0226876	573	cgg	R	cCg	P	1	1/45836	0/9092	Nsyn
336	8_Jun_2020	AZ	TP04	28403	g	T	0.0191304	575	ggt	G	Tgt	C	4	0/45836	0/9092	Nsyn
336	8_Jun_2020	AZ	TP04	28404	g	T	0.0157343	572	ggt	G	gTt	V	3	0/45836	0/9092	Nsyn
336	8_Jun_2020	AZ	TP04	28539	g	T	0.02	350	aga	R	aTa	I	7	7/45836	5/9092	Nsyn
336	8_Jun_2020	AZ	TP04	28576	g	A	0.0254403	511	atg	M	atA	I	2	4/45836	0/9092	Nsyn
336	8_Jun_2020	AZ	TP04	28593	g	T	0.0747126	522	aga	R	aTa	I	2	0/45836	0/9092	Nsyn
336	8_Jun_2020	AZ	TP04	28638	c	A	0.878981	314	ccc	P	cAc	H	28	0/45836	0/9092	Nsyn
336	8_Jun_2020	AZ	TP04	28727	g	T	0.0423077	260	gct	A	Tct	S	2	12/45836	1/9092	Nsyn
336	8_Jun_2020	AZ	TP04	29187	c	T	0.0755556	225	gca	A	gTa	V	5	1/45836	0/9092	Nsyn
336	8_Jun_2020	AZ	TP04	29511	g	C	0.0173267	404	agt	S	aCt	T	1	0/45836	0/9092	Nsyn
336	8_Jun_2020	AZ	TP04	241	c	T	0.99375	160	NA	NA	NA	NA	52	32953/45836	6528/9092	Syn
336	8_Jun_2020	AZ	TP04	922	g	C	0.0793651	252	ctg	L	ctC	L	1	0/45836	0/9092	Syn
336	8_Jun_2020	AZ	TP04	979	t	C	0.0507812	256	att	I	atC	I	1	0/45836	0/9092	Syn
336	8_Jun_2020	AZ	TP04	2698	t	C	1	207	aat	N	aaC	N	10	4/45836	1/9092	Syn
336	8_Jun_2020	AZ	TP04	3037	c	T	1	56	ttc	F	ttT	F	49	33404/45836	6645/9092	Syn
336	8_Jun_2020	AZ	TP04	3769	t	A	0.113514	185	act	T	acA	T	1	0/45836	0/9092	Syn
336	8_Jun_2020	AZ	TP04	4510	g	T	0.173913	46	gtg	V	gtT	V	1	14/45836	0/9092	Syn
336	8_Jun_2020	AZ	TP04	6622	g	A	0.290698	86	ttg	L	ttA	L	1	0/45836	0/9092	Syn
336	8_Jun_2020	AZ	TP04	11045	t	C	0.0642202	109	tta	L	Cta	L	1	0/45836	0/9092	Syn
336	8_Jun_2020	AZ	TP04	15093	g	A	0.040293	273	aag	K	aaA	K	1	1/45836	0/9092	Syn
336	8_Jun_2020	AZ	TP04	15405	a	G	0.0599078	217	tta	L	ttG	L	1	10/45836	0/9092	Syn
336	8_Jun_2020	AZ	TP04	16707	g	C	0.0265487	452	gtg	V	gtC	V	1	0/45836	0/9092	Syn
336	8_Jun_2020	AZ	TP04	16917	g	T	0.185345	232	ctg	L	ctT	L	1	2/45836	0/9092	Syn
336	8_Jun_2020	AZ	TP04	18877	c	T	0.102689	409	cta	L	Tta	L	23	1150/45836	466/9092	Syn
336	8_Jun_2020	AZ	TP04	19255	c	T	0.040404	198	cta	L	Tta	L	1	3/45836	0/9092	Syn
336	8_Jun_2020	AZ	TP04	21721	c	T	0.93299	194	gac	D	gaT	D	25	11/45836	6/9092	Syn
336	8_Jun_2020	AZ	TP04	24023	c	T	0.0878378	148	cta	L	Tta	L	1	18/45836	2/9092	Syn
336	8_Jun_2020	AZ	TP04	26894	c	T	1	140	ctc	L	ctT	L	24	11/45836	0/9092	Syn
336	8_Jun_2020	AZ	TP04	27654	c	T	0.0320285	281	ttc	F	ttT	F	2	97/45836	2/9092	Syn
336	8_Jun_2020	AZ	TP04	28001	g	T	0.0798898	363	ccg	P	ccT	P	2	20/45836	6/9092	Syn
336	8_Jun_2020	AZ	TP04	28393	t	C	0.0142602	561	cgt	R	cgC	R	1	2/45836	1/9092	Syn
336	8_Jun_2020	AZ	TP04	28396	g	C	0.0158172	569	cgg	R	cgC	R	4	0/45836	0/9092	Syn
336	8_Jun_2020	AZ	TP04	29688	g	T	0.0544218	147	NA	NA	NA	NA	1	30/45836	5/9092	Syn
338	9_Jun_2020	AZ	Rural	3143	t	G	0.0701754	114	ttg	L	Gtg	V	1	0/45836	0/9092	Nsyn
338	9_Jun_2020	AZ	Rural	19037	g	T	0.1875	48	ggt	G	gTt	V	1	0/45836	0/9092	Nsyn
338	9_Jun_2020	AZ	Rural	20191	g	A	0.25641	39	gaa	E	Aaa	K	1	0/45836	0/9092	Nsyn
338	9_Jun_2020	AZ	Rural	21230	c	T	0.0691824	159	aca	T	aTa	I	1	0/45836	0/9092	Nsyn
338	9_Jun_2020	AZ	Rural	21308	a	G	0.0895522	134	gaa	E	gGa	G	1	0/45836	0/9092	Nsyn
338	9_Jun_2020	AZ	Rural	24522	t	C	0.235294	51	gtt	V	gCt	A	1	0/45836	0/9092	Nsyn
338	9_Jun_2020	AZ	Rural	27028	c	T	0.0864198	81	act	T	aTt	I	1	0/45836	0/9092	Nsyn
338	9_Jun_2020	AZ	Rural	24448	t	A	0.122807	57	ctt	L	ctA	L	1	0/45836	0/9092	Syn
338	9_Jun_2020	AZ	Rural	24853	a	G	0.04375	160	tca	S	tcG	S	1	0/45836	0/9092	Syn
338	9_Jun_2020	AZ	Rural	25518	t	G	0.2	75	cct	P	ccG	P	1	0/45836	0/9092	Syn
338	9_Jun_2020	AZ	Rural	981	c	T	0.0714286	126	gct	A	gTt	V	1	0/45836	0/9092	Nsyn
338	9_Jun_2020	AZ	Rural	1059	c	T	0.8	40	acc	T	aTc	I	19	7962/45836	4860/9092	Nsyn
338	9_Jun_2020	AZ	Rural	1458	g	T	0.047619	147	cgt	R	cTt	L	2	2/45836	0/9092	Nsyn
338	9_Jun_2020	AZ	Rural	1758	c	T	0.467742	62	gca	A	gTa	V	5	19/45836	1/9092	Nsyn
338	9_Jun_2020	AZ	Rural	3689	g	T	0.13	100	gaa	E	Taa	*	2	0/45836	0/9092	Nsyn
338	9_Jun_2020	AZ	Rural	5135	g	T	0.184211	38	gat	D	Tat	Y	2	0/45836	0/9092	Nsyn
338	9_Jun_2020	AZ	Rural	5183	c	T	0.444444	27	cct	P	Tct	S	16	34/45836	18/9092	Nsyn
338	9_Jun_2020	AZ	Rural	10072	g	T	0.0344828	174	atg	M	atT	I	2	0/45836	0/9092	Nsyn
338	9_Jun_2020	AZ	Rural	12534	c	T	0.369748	119	act	T	aTt	I	8	6/45836	2/9092	Nsyn
338	9_Jun_2020	AZ	Rural	14408	c	T	0.96875	32	cct	P	cTt	L	51	33433/45836	6668/9092	Nsyn
338	9_Jun_2020	AZ	Rural	17479	g	T	0.130208	192	ggc	G	Tgc	C	6	0/45836	0/9092	Nsyn
338	9_Jun_2020	AZ	Rural	17944	g	T	0.120482	83	gta	V	Tta	L	3	56/45836	0/9092	Nsyn
338	9_Jun_2020	AZ	Rural	18936	t	G	0.0902778	144	att	I	atG	M	1	2/45836	0/9092	Nsyn
338	9_Jun_2020	AZ	Rural	18937	g	T	0.0769231	143	ggt	G	Tgt	C	1	1/45836	0/9092	Nsyn
338	9_Jun_2020	AZ	Rural	20288	a	G	0.186047	43	gaa	E	gGa	G	23	1/45836	0/9092	Nsyn
338	9_Jun_2020	AZ	Rural	20930	c	T	0.27451	51	acg	T	aTg	M	1	12/45836	2/9092	Nsyn
338	9_Jun_2020	AZ	Rural	21220	g	T	0.114286	70	gca	A	Tca	S	4	5/45836	0/9092	Nsyn
338	9_Jun_2020	AZ	Rural	21848	g	T	0.106667	75	gag	E	Tag	*	2	0/45836	0/9092	Nsyn
338	9_Jun_2020	AZ	Rural	22320	a	G	0.517241	58	gat	D	gGt	G	9	10/45836	9/9092	Nsyn
338	9_Jun_2020	AZ	Rural	23403	a	G	1	59	gat	D	gGt	G	52	33496/45836	6667/9092	Nsyn
338	9_Jun_2020	AZ	Rural	25563	g	T	0.568627	102	cag	Q	caT	H	39	10383/45836	5687/9092	Nsyn
338	9_Jun_2020	AZ	Rural	27945	c	T	0.037234	188	caa	Q	Taa	*	2	28/45836	4/9092	Nsyn
338	9_Jun_2020	AZ	Rural	27979	a	T	0.0429185	233	caa	Q	cTa	L	4	0/45836	0/9092	Nsyn
338	9_Jun_2020	AZ	Rural	28638	c	A	0.170732	82	ccc	P	cAc	H	28	0/45836	0/9092	Nsyn
338	9_Jun_2020	AZ	Rural	28751	c	T	0.0901639	122	caa	Q	Taa	*	1	0/45836	0/9092	Nsyn
338	9_Jun_2020	AZ	Rural	28854	c	T	0.149425	87	tca	S	tTa	L	27	810/45836	89/9092	Nsyn
338	9_Jun_2020	AZ	Rural	29148	t	C	0.0510949	137	atc	I	aCc	T	1	141/45836	15/9092	Nsyn
338	9_Jun_2020	AZ	Rural	208	g	T	0.140625	64	NA	NA	NA	NA	8	9/45836	2/9092	Syn
338	9_Jun_2020	AZ	Rural	241	c	T	1	65	NA	NA	NA	NA	52	32953/45836	6528/9092	Syn
338	9_Jun_2020	AZ	Rural	3037	c	T	1	29	ttc	F	ttT	F	49	33404/45836	6645/9092	Syn
338	9_Jun_2020	AZ	Rural	5416	c	T	0.275862	29	tac	Y	taT	Y	2	1/45836	0/9092	Syn
338	9_Jun_2020	AZ	Rural	10375	a	G	0.223684	76	caa	Q	caG	Q	7	1/45836	0/9092	Syn
338	9_Jun_2020	AZ	Rural	16185	t	C	0.0638298	141	tat	Y	taC	Y	1	1/45836	1/9092	Syn
338	9_Jun_2020	AZ	Rural	17787	a	C	0.057554	139	tca	S	tcC	S	1	0/45836	0/9092	Syn
338	9_Jun_2020	AZ	Rural	18877	c	T	0.0843373	166	cta	L	Tta	L	23	1150/45836	466/9092	Syn
338	9_Jun_2020	AZ	Rural	20808	g	T	0.216216	74	ctg	L	ctT	L	7	0/45836	0/9092	Syn
338	9_Jun_2020	AZ	Rural	21721	c	T	0.0821918	73	gac	D	gaT	D	25	11/45836	6/9092	Syn
338	9_Jun_2020	AZ	Rural	29434	g	A	0.0980392	102	aag	K	aaA	K	2	0/45836	0/9092	Syn
338	9_Jun_2020	AZ	Rural	29736	g	C	0.127273	55	NA	NA	NA	NA	3	3/45836	0/9092	Syn
341	9_Jun_2020	AZ	Guadalupe	417	g	T	0.00518433	1736	tgt	C	tTt	F	1	0/45836	0/9092	Nsyn
341	9_Jun_2020	AZ	Guadalupe	543	a	T	0.0111449	1974	gaa	E	gTa	V	1	0/45836	0/9092	Nsyn
341	9_Jun_2020	AZ	Guadalupe	1197	a	T	0.00826446	1694	gaa	E	gTa	V	1	0/45836	0/9092	Nsyn
341	9_Jun_2020	AZ	Guadalupe	1240	t	G	0.012685	1892	cat	H	caG	Q	1	0/45836	0/9092	Nsyn
341	9_Jun_2020	AZ	Guadalupe	1332	c	G	0.0209644	477	act	T	aGt	S	1	0/45836	0/9092	Nsyn
341	9_Jun_2020	AZ	Guadalupe	1383	g	C	0.010989	728	tgt	C	tCt	S	1	0/45836	0/9092	Nsyn
341	9_Jun_2020	AZ	Guadalupe	1685	g	T	0.0267176	524	gcc	A	Tcc	S	1	0/45836	0/9092	Nsyn
341	9_Jun_2020	AZ	Guadalupe	2661	a	G	0.0189573	422	tac	Y	tGc	C	1	0/45836	0/9092	Nsyn
341	9_Jun_2020	AZ	Guadalupe	3113	g	T	0.0275862	580	ggt	G	Tgt	C	1	0/45836	0/9092	Nsyn
341	9_Jun_2020	AZ	Guadalupe	3228	t	C	0.00848485	825	gtt	V	gCt	A	1	0/45836	0/9092	Nsyn
341	9_Jun_2020	AZ	Guadalupe	3417	a	G	0.0169082	414	aag	K	aGg	R	1	0/45836	0/9092	Nsyn
341	9_Jun_2020	AZ	Guadalupe	4239	a	T	0.0130653	995	tat	Y	tTt	F	1	0/45836	0/9092	Nsyn
341	9_Jun_2020	AZ	Guadalupe	4504	g	C	0.0263158	342	gag	E	gaC	D	1	0/45836	0/9092	Nsyn
341	9_Jun_2020	AZ	Guadalupe	5502	g	T	0.00961538	1144	aga	R	aTa	I	1	0/45836	0/9092	Nsyn
341	9_Jun_2020	AZ	Guadalupe	5975	a	G	0.0233645	856	aat	N	Gat	D	1	0/45836	0/9092	Nsyn
341	9_Jun_2020	AZ	Guadalupe	7458	t	C	0.011976	1670	gtg	V	gCg	A	1	0/45836	0/9092	Nsyn
341	9_Jun_2020	AZ	Guadalupe	7502	t	C	0.0118577	1771	tac	Y	Cac	H	1	0/45836	0/9092	Nsyn
341	9_Jun_2020	AZ	Guadalupe	8337	g	T	0.019437	1492	tgt	C	tTt	F	1	0/45836	0/9092	Nsyn
341	9_Jun_2020	AZ	Guadalupe	8387	a	C	0.0165531	1027	aac	N	Cac	H	1	0/45836	0/9092	Nsyn
341	9_Jun_2020	AZ	Guadalupe	8487	a	T	0.0320405	593	aag	K	aTg	M	1	0/45836	0/9092	Nsyn
341	9_Jun_2020	AZ	Guadalupe	8927	g	T	0.0135135	518	gtt	V	Ttt	F	1	0/45836	0/9092	Nsyn
341	9_Jun_2020	AZ	Guadalupe	9315	t	G	0.0102881	1458	gtt	V	gGt	G	1	0/45836	0/9092	Nsyn
341	9_Jun_2020	AZ	Guadalupe	9381	g	C	0.0233813	556	ggt	G	gCt	A	1	0/45836	0/9092	Nsyn
341	9_Jun_2020	AZ	Guadalupe	9417	g	A	0.00796813	1506	ggt	G	gAt	D	1	0/45836	0/9092	Nsyn
341	9_Jun_2020	AZ	Guadalupe	9545	t	G	0.00696677	1866	tta	L	Gta	V	1	0/45836	0/9092	Nsyn
341	9_Jun_2020	AZ	Guadalupe	9575	g	T	0.0183099	710	gtt	V	Ttt	F	1	0/45836	0/9092	Nsyn
341	9_Jun_2020	AZ	Guadalupe	9981	a	T	0.0039705	1763	aat	N	aTt	I	1	0/45836	0/9092	Nsyn
341	9_Jun_2020	AZ	Guadalupe	10431	a	T	0.0189673	949	tac	Y	tTc	F	1	0/45836	0/9092	Nsyn
341	9_Jun_2020	AZ	Guadalupe	10947	g	T	0.0133843	1046	aga	R	aTa	I	1	0/45836	0/9092	Nsyn
341	9_Jun_2020	AZ	Guadalupe	10991	a	C	0.00747384	1338	atc	I	Ctc	L	1	0/45836	0/9092	Nsyn
341	9_Jun_2020	AZ	Guadalupe	11011	g	A	0.0107296	932	tgg	W	tgA	*	1	0/45836	0/9092	Nsyn
341	9_Jun_2020	AZ	Guadalupe	11076	t	C	0.00738397	948	ttt	F	tCt	S	1	0/45836	0/9092	Nsyn
341	9_Jun_2020	AZ	Guadalupe	11265	t	C	0.0127841	704	ttg	L	tCg	S	1	0/45836	0/9092	Nsyn
341	9_Jun_2020	AZ	Guadalupe	11543	t	C	0.00536673	2236	ttt	F	Ctt	L	1	0/45836	0/9092	Nsyn
341	9_Jun_2020	AZ	Guadalupe	11739	c	T	0.00840979	1308	tca	S	tTa	L	1	0/45836	0/9092	Nsyn
341	9_Jun_2020	AZ	Guadalupe	11798	t	G	0.0179727	1391	ttg	L	Gtg	V	1	0/45836	0/9092	Nsyn
341	9_Jun_2020	AZ	Guadalupe	11807	g	T	0.00937951	1386	ggt	G	Tgt	C	1	0/45836	0/9092	Nsyn
341	9_Jun_2020	AZ	Guadalupe	12150	a	G	0.0172414	870	gaa	E	gGa	G	1	0/45836	0/9092	Nsyn
341	9_Jun_2020	AZ	Guadalupe	12615	a	G	0.00996512	2007	gac	D	gGc	G	1	0/45836	0/9092	Nsyn
341	9_Jun_2020	AZ	Guadalupe	13765	g	A	0.0218069	963	gac	D	Aac	N	1	0/45836	0/9092	Nsyn
341	9_Jun_2020	AZ	Guadalupe	13880	t	G	0.030303	1155	gtc	V	gGc	G	1	0/45836	0/9092	Nsyn
341	9_Jun_2020	AZ	Guadalupe	13891	t	G	0.0141143	1417	tgt	C	Ggt	G	1	0/45836	0/9092	Nsyn
341	9_Jun_2020	AZ	Guadalupe	13943	a	C	0.0141956	634	aac	N	aCc	T	1	0/45836	0/9092	Nsyn
341	9_Jun_2020	AZ	Guadalupe	14287	t	C	0.0163522	795	ttt	F	Ctt	L	1	0/45836	0/9092	Nsyn
341	9_Jun_2020	AZ	Guadalupe	15149	a	G	0.0235043	936	cag	Q	cGg	R	1	0/45836	0/9092	Nsyn
341	9_Jun_2020	AZ	Guadalupe	15265	g	C	0.00788782	1141	gta	V	Cta	L	1	0/45836	0/9092	Nsyn
341	9_Jun_2020	AZ	Guadalupe	15349	g	T	0.00478088	1255	gtt	V	Ttt	F	1	0/45836	0/9092	Nsyn
341	9_Jun_2020	AZ	Guadalupe	15584	t	C	0.0134175	1267	att	I	aCt	T	1	0/45836	0/9092	Nsyn
341	9_Jun_2020	AZ	Guadalupe	15943	t	A	0.0155294	2125	tca	S	Aca	T	1	0/45836	0/9092	Nsyn
341	9_Jun_2020	AZ	Guadalupe	16214	a	G	0.00843373	830	tac	Y	tGc	C	1	0/45836	0/9092	Nsyn
341	9_Jun_2020	AZ	Guadalupe	16507	g	A	0.0207254	386	ggt	G	Agt	S	1	0/45836	0/9092	Nsyn
341	9_Jun_2020	AZ	Guadalupe	17164	t	C	0.0113852	1054	tct	S	Cct	P	1	0/45836	0/9092	Nsyn
341	9_Jun_2020	AZ	Guadalupe	17863	t	A	0.0182482	548	tat	Y	Aat	N	1	0/45836	0/9092	Nsyn
341	9_Jun_2020	AZ	Guadalupe	17864	a	T	0.0182815	547	tat	Y	tTt	F	1	0/45836	0/9092	Nsyn
341	9_Jun_2020	AZ	Guadalupe	17865	t	A	0.0184162	543	tat	Y	taA	*	1	0/45836	0/9092	Nsyn
341	9_Jun_2020	AZ	Guadalupe	18365	t	C	0.0181028	1381	cta	L	cCa	P	1	0/45836	0/9092	Nsyn
341	9_Jun_2020	AZ	Guadalupe	18706	a	C	0.0224719	801	act	T	Cct	P	1	0/45836	0/9092	Nsyn
341	9_Jun_2020	AZ	Guadalupe	19208	a	G	0.0110565	814	gat	D	gGt	G	1	0/45836	0/9092	Nsyn
341	9_Jun_2020	AZ	Guadalupe	20333	g	T	0.0624071	673	gga	G	gTa	V	1	0/45836	0/9092	Nsyn
341	9_Jun_2020	AZ	Guadalupe	21737	t	C	0.0169173	1064	ttt	F	Ctt	L	1	0/45836	0/9092	Nsyn
341	9_Jun_2020	AZ	Guadalupe	21769	t	A	0.038282	1071	cat	H	caA	Q	1	0/45836	0/9092	Nsyn
341	9_Jun_2020	AZ	Guadalupe	22056	a	C	0.0243337	863	aat	N	aCt	T	1	0/45836	0/9092	Nsyn
341	9_Jun_2020	AZ	Guadalupe	22600	a	T	0.057971	138	aga	R	agT	S	1	0/45836	0/9092	Nsyn
341	9_Jun_2020	AZ	Guadalupe	22610	g	T	0.0076087	920	gtt	V	Ttt	F	1	0/45836	0/9092	Nsyn
341	9_Jun_2020	AZ	Guadalupe	23187	a	C	0.003327	2104	aac	N	aCc	T	1	0/45836	0/9092	Nsyn
341	9_Jun_2020	AZ	Guadalupe	23205	g	T	0.00712589	2105	ggc	G	gTc	V	1	0/45836	0/9092	Nsyn
341	9_Jun_2020	AZ	Guadalupe	24098	g	C	0.011846	1013	gct	A	Cct	P	1	0/45836	0/9092	Nsyn
341	9_Jun_2020	AZ	Guadalupe	24114	g	A	0.00882353	1020	tgt	C	tAt	Y	1	0/45836	0/9092	Nsyn
341	9_Jun_2020	AZ	Guadalupe	24464	t	C	0.0108303	831	tcc	S	Ccc	P	1	0/45836	0/9092	Nsyn
341	9_Jun_2020	AZ	Guadalupe	24569	a	G	0.0209102	813	agt	S	Ggt	G	1	0/45836	0/9092	Nsyn
341	9_Jun_2020	AZ	Guadalupe	24630	a	G	0.0106036	1226	aat	N	aGt	S	1	0/45836	0/9092	Nsyn
341	9_Jun_2020	AZ	Guadalupe	24882	g	A	0.00935829	748	agg	R	aAg	K	1	0/45836	0/9092	Nsyn
341	9_Jun_2020	AZ	Guadalupe	25173	g	A	0.0120898	579	gga	G	gAa	E	1	0/45836	0/9092	Nsyn
341	9_Jun_2020	AZ	Guadalupe	25783	t	G	0.0144665	553	tgg	W	Ggg	G	1	0/45836	0/9092	Nsyn
341	9_Jun_2020	AZ	Guadalupe	26111	c	G	0.0245959	1423	cct	P	cGt	R	1	0/45836	0/9092	Nsyn
341	9_Jun_2020	AZ	Guadalupe	26129	t	C	0.00706714	1415	att	I	aCt	T	1	0/45836	0/9092	Nsyn
341	9_Jun_2020	AZ	Guadalupe	26215	t	G	0.013766	1017	ttg	L	Gtg	V	1	0/45836	0/9092	Nsyn
341	9_Jun_2020	AZ	Guadalupe	26321	t	C	0.0111288	1258	ttc	F	tCc	S	1	0/45836	0/9092	Nsyn
341	9_Jun_2020	AZ	Guadalupe	26577	c	T	0.0172117	581	caa	Q	Taa	*	1	0/45836	0/9092	Nsyn
341	9_Jun_2020	AZ	Guadalupe	27057	t	C	0.0149558	1471	tac	Y	Cac	H	1	0/45836	0/9092	Nsyn
341	9_Jun_2020	AZ	Guadalupe	27070	c	T	0.00800457	1749	gct	A	gTt	V	1	0/45836	0/9092	Nsyn
341	9_Jun_2020	AZ	Guadalupe	27183	g	A	0.00916784	1418	gta	V	Ata	I	1	0/45836	0/9092	Nsyn
341	9_Jun_2020	AZ	Guadalupe	28448	c	T	0.00844391	1658	cat	H	Tat	Y	1	0/45836	0/9092	Nsyn
341	9_Jun_2020	AZ	Guadalupe	28491	c	A	0.00343965	3198	cca	P	cAa	Q	1	0/45836	0/9092	Nsyn
341	9_Jun_2020	AZ	Guadalupe	28679	g	C	0.0233178	1501	gag	E	Cag	Q	1	0/45836	0/9092	Nsyn
341	9_Jun_2020	AZ	Guadalupe	29346	a	G	0.0123804	1777	gac	D	gGc	G	1	0/45836	0/9092	Nsyn
341	9_Jun_2020	AZ	Guadalupe	29357	a	C	0.00339559	1767	aca	T	Cca	P	1	0/45836	0/9092	Nsyn
341	9_Jun_2020	AZ	Guadalupe	29374	g	C	0.00964067	1141	gag	E	gaC	D	1	0/45836	0/9092	Nsyn
341	9_Jun_2020	AZ	Guadalupe	2984	t	C	0.00957354	1149	tta	L	Cta	L	1	0/45836	0/9092	Syn
341	9_Jun_2020	AZ	Guadalupe	4453	a	G	0.00788177	1015	aaa	K	aaG	K	1	0/45836	0/9092	Syn
341	9_Jun_2020	AZ	Guadalupe	7588	t	C	0.0375	560	ggt	G	ggC	G	1	0/45836	0/9092	Syn
341	9_Jun_2020	AZ	Guadalupe	9574	t	G	0.0182328	713	ggt	G	ggG	G	1	0/45836	0/9092	Syn
341	9_Jun_2020	AZ	Guadalupe	15162	a	G	0.00770925	908	aaa	K	aaG	K	1	0/45836	0/9092	Syn
341	9_Jun_2020	AZ	Guadalupe	23491	t	C	0.00870827	689	ttt	F	ttC	F	1	0/45836	0/9092	Syn
341	9_Jun_2020	AZ	Guadalupe	335	c	T	0.0368574	1031	cgc	R	Tgc	C	7	23/45836	2/9092	Nsyn
341	9_Jun_2020	AZ	Guadalupe	371	g	T	0.0191415	1724	gag	E	Tag	*	1	1/45836	0/9092	Nsyn
341	9_Jun_2020	AZ	Guadalupe	545	g	A	0.0111845	1967	ggc	G	Agc	S	2	0/45836	0/9092	Nsyn
341	9_Jun_2020	AZ	Guadalupe	723	c	T	0.00733198	2455	cct	P	cTt	L	2	0/45836	0/9092	Nsyn
341	9_Jun_2020	AZ	Guadalupe	833	t	C	0.0106922	1777	ttc	F	Ctc	L	7	152/45836	144/9092	Nsyn
341	9_Jun_2020	AZ	Guadalupe	903	g	T	0.00868403	1497	tgc	C	tTc	F	1	0/45836	0/9092	Nsyn
341	9_Jun_2020	AZ	Guadalupe	1021	g	T	0.0100273	1097	cag	Q	caT	H	3	1/45836	1/9092	Nsyn
341	9_Jun_2020	AZ	Guadalupe	1488	g	C	0.0164306	1765	ggc	G	gCc	A	1	0/45836	0/9092	Nsyn
341	9_Jun_2020	AZ	Guadalupe	1514	c	T	0.03125	1248	cat	H	Tat	Y	3	31/45836	1/9092	Nsyn
341	9_Jun_2020	AZ	Guadalupe	1548	g	T	0.00489796	1225	agc	S	aTc	I	2	0/45836	0/9092	Nsyn
341	9_Jun_2020	AZ	Guadalupe	2384	g	A	0.0175219	799	gaa	E	Aaa	K	2	1/45836	1/9092	Nsyn
341	9_Jun_2020	AZ	Guadalupe	2445	c	T	0.0166667	480	act	T	aTt	I	1	9/45836	3/9092	Nsyn
341	9_Jun_2020	AZ	Guadalupe	2447	g	T	0.0378151	476	ggc	G	Tgc	C	2	4/45836	0/9092	Nsyn
341	9_Jun_2020	AZ	Guadalupe	3047	g	T	0.0522727	440	gat	D	Tat	Y	2	4/45836	0/9092	Nsyn
341	9_Jun_2020	AZ	Guadalupe	3156	c	T	0.0193741	671	gcc	A	gTc	V	1	3/45836	0/9092	Nsyn
341	9_Jun_2020	AZ	Guadalupe	3404	g	T	0.060241	415	gaa	E	Taa	*	2	0/45836	0/9092	Nsyn
341	9_Jun_2020	AZ	Guadalupe	4925	g	T	0.0136268	954	gac	D	Tac	Y	2	2/45836	1/9092	Nsyn
341	9_Jun_2020	AZ	Guadalupe	4973	g	A	0.00521221	1343	gtg	V	Atg	M	1	1/45836	1/9092	Nsyn
341	9_Jun_2020	AZ	Guadalupe	5147	c	T	0.0104849	763	cgt	R	Tgt	C	1	0/45836	0/9092	Nsyn
341	9_Jun_2020	AZ	Guadalupe	5230	g	C	0.0154044	779	aag	K	aaC	N	2	0/45836	0/9092	Nsyn
341	9_Jun_2020	AZ	Guadalupe	5230	g	T	0.112965	779	aag	K	aaT	N	1	30/45836	0/9092	Nsyn
341	9_Jun_2020	AZ	Guadalupe	5411	g	A	0.0263158	722	gcc	A	Acc	T	1	0/45836	0/9092	Nsyn
341	9_Jun_2020	AZ	Guadalupe	5425	g	T	0.00648649	925	aag	K	aaT	N	2	12/45836	0/9092	Nsyn
341	9_Jun_2020	AZ	Guadalupe	5523	a	G	0.0261324	1148	aaa	K	aGa	R	22	0/45836	0/9092	Nsyn
341	9_Jun_2020	AZ	Guadalupe	6236	g	A	0.0441459	1042	gtt	V	Att	I	4	1/45836	0/9092	Nsyn
341	9_Jun_2020	AZ	Guadalupe	6323	g	A	0.0117271	938	gaa	E	Aaa	K	3	0/45836	0/9092	Nsyn
341	9_Jun_2020	AZ	Guadalupe	6352	g	T	0.0110887	992	aag	K	aaT	N	1	11/45836	0/9092	Nsyn
341	9_Jun_2020	AZ	Guadalupe	6357	a	G	0.0181635	991	gag	E	gGg	G	1	0/45836	0/9092	Nsyn
341	9_Jun_2020	AZ	Guadalupe	6358	g	T	0.00913706	985	gag	E	gaT	D	1	0/45836	0/9092	Nsyn
341	9_Jun_2020	AZ	Guadalupe	6473	g	T	0.014068	853	gaa	E	Taa	*	3	0/45836	0/9092	Nsyn
341	9_Jun_2020	AZ	Guadalupe	6530	g	T	0.0141343	566	gag	E	Tag	*	2	0/45836	0/9092	Nsyn
341	9_Jun_2020	AZ	Guadalupe	6543	c	T	0.758186	397	aca	T	aTa	I	14	16/45836	2/9092	Nsyn
341	9_Jun_2020	AZ	Guadalupe	6696	c	T	0.00994036	1006	cct	P	cTt	L	7	111/45836	1/9092	Nsyn
341	9_Jun_2020	AZ	Guadalupe	6961	g	C	0.0139535	860	tgg	W	tgC	C	1	0/45836	0/9092	Nsyn
341	9_Jun_2020	AZ	Guadalupe	7743	g	T	0.0326493	1072	agt	S	aTt	I	3	3/45836	1/9092	Nsyn
341	9_Jun_2020	AZ	Guadalupe	7756	g	T	0.031182	1379	aag	K	aaT	N	12	8/45836	5/9092	Nsyn
341	9_Jun_2020	AZ	Guadalupe	7760	g	A	0.011611	1378	ggt	G	Agt	S	1	0/45836	0/9092	Nsyn
341	9_Jun_2020	AZ	Guadalupe	8075	g	A	0.0135364	1182	gta	V	Ata	I	1	1/45836	1/9092	Nsyn
341	9_Jun_2020	AZ	Guadalupe	8236	g	T	0.748853	872	ttg	L	ttT	F	13	0/45836	0/9092	Nsyn
341	9_Jun_2020	AZ	Guadalupe	8760	c	T	0.0114401	1486	gct	A	gTt	V	1	0/45836	0/9092	Nsyn
341	9_Jun_2020	AZ	Guadalupe	8772	c	T	0.00402955	1489	aca	T	aTa	I	2	9/45836	0/9092	Nsyn
341	9_Jun_2020	AZ	Guadalupe	9170	c	T	0.0241546	1035	ctt	L	Ttt	F	2	14/45836	2/9092	Nsyn
341	9_Jun_2020	AZ	Guadalupe	9290	g	C	0.00874636	1715	gat	D	Cat	H	2	0/45836	0/9092	Nsyn
341	9_Jun_2020	AZ	Guadalupe	9446	g	T	0.0212342	1507	gcc	A	Tcc	S	4	0/45836	0/9092	Nsyn
341	9_Jun_2020	AZ	Guadalupe	9477	t	A	0.00293686	2724	ttt	F	tAt	Y	3	789/45836	12/9092	Nsyn
341	9_Jun_2020	AZ	Guadalupe	9555	t	C	0.0389105	257	gtt	V	gCt	A	1	0/45836	0/9092	Nsyn
341	9_Jun_2020	AZ	Guadalupe	9807	g	A	0.011215	1070	tgc	C	tAc	Y	2	0/45836	0/9092	Nsyn
341	9_Jun_2020	AZ	Guadalupe	10188	c	G	0.013468	594	acc	T	aGc	S	1	0/45836	0/9092	Nsyn
341	9_Jun_2020	AZ	Guadalupe	10643	g	A	0.00857843	816	gac	D	Aac	N	1	0/45836	0/9092	Nsyn
341	9_Jun_2020	AZ	Guadalupe	10832	g	T	0.0153173	457	gcc	A	Tcc	S	1	0/45836	0/9092	Nsyn
341	9_Jun_2020	AZ	Guadalupe	10901	g	A	0.00731707	1640	ggt	G	Agt	S	2	0/45836	0/9092	Nsyn
341	9_Jun_2020	AZ	Guadalupe	11246	a	T	0.0140252	713	atg	M	Ttg	L	4	0/45836	0/9092	Nsyn
341	9_Jun_2020	AZ	Guadalupe	11382	g	T	0.0164234	548	agg	R	aTg	M	2	0/45836	0/9092	Nsyn
341	9_Jun_2020	AZ	Guadalupe	11391	g	A	0.0185029	1189	tgg	W	tAg	*	1	0/45836	0/9092	Nsyn
341	9_Jun_2020	AZ	Guadalupe	11541	t	G	0.00805369	2235	gtt	V	gGt	G	1	1/45836	0/9092	Nsyn
341	9_Jun_2020	AZ	Guadalupe	11926	g	T	0.00914286	875	ttg	L	ttT	F	1	1/45836	1/9092	Nsyn
341	9_Jun_2020	AZ	Guadalupe	12067	g	T	0.0247253	728	atg	M	atT	I	9	9/45836	0/9092	Nsyn
341	9_Jun_2020	AZ	Guadalupe	12114	c	T	0.00439239	1366	tcc	S	tTc	F	2	0/45836	0/9092	Nsyn
341	9_Jun_2020	AZ	Guadalupe	12152	g	A	0.0138436	1228	gct	A	Act	T	1	0/45836	0/9092	Nsyn
341	9_Jun_2020	AZ	Guadalupe	12348	c	T	0.00748263	1871	gct	A	gTt	V	1	2/45836	0/9092	Nsyn
341	9_Jun_2020	AZ	Guadalupe	12395	g	C	0.0103004	1165	gca	A	Cca	P	1	0/45836	0/9092	Nsyn
341	9_Jun_2020	AZ	Guadalupe	12591	t	C	0.00548902	2004	gtt	V	gCt	A	3	0/45836	0/9092	Nsyn
341	9_Jun_2020	AZ	Guadalupe	13068	c	T	0.0186074	1666	tct	S	tTt	F	2	0/45836	0/9092	Nsyn
341	9_Jun_2020	AZ	Guadalupe	13576	g	T	0.015456	1294	gct	A	Tct	S	1	6/45836	0/9092	Nsyn
341	9_Jun_2020	AZ	Guadalupe	13786	c	T	0.011399	965	cgt	R	Tgt	C	1	0/45836	0/9092	Nsyn
341	9_Jun_2020	AZ	Guadalupe	13911	c	A	0.145695	1359	ttc	F	ttA	L	10	0/45836	0/9092	Nsyn
341	9_Jun_2020	AZ	Guadalupe	14030	g	A	0.0277136	866	cga	R	cAa	Q	1	0/45836	0/9092	Nsyn
341	9_Jun_2020	AZ	Guadalupe	14229	g	T	0.016919	1123	aag	K	aaT	N	5	1/45836	1/9092	Nsyn
341	9_Jun_2020	AZ	Guadalupe	14346	g	T	0.0214592	466	ttg	L	ttT	F	1	0/45836	0/9092	Nsyn
341	9_Jun_2020	AZ	Guadalupe	14408	c	T	0.908654	624	cct	P	cTt	L	51	33433/45836	6668/9092	Nsyn
341	9_Jun_2020	AZ	Guadalupe	15406	g	T	0.0187075	1176	gct	A	Tct	S	11	6/45836	0/9092	Nsyn
341	9_Jun_2020	AZ	Guadalupe	15559	c	T	0.017842	1177	ctt	L	Ttt	F	3	1/45836	0/9092	Nsyn
341	9_Jun_2020	AZ	Guadalupe	15594	g	T	0.0182106	1263	aag	K	aaT	N	1	2/45836	0/9092	Nsyn
341	9_Jun_2020	AZ	Guadalupe	15629	g	T	0.00348779	2007	tgt	C	tTt	F	2	1/45836	0/9092	Nsyn
341	9_Jun_2020	AZ	Guadalupe	15670	g	C	0.00369686	1623	gag	E	Cag	Q	3	0/45836	0/9092	Nsyn
341	9_Jun_2020	AZ	Guadalupe	15871	g	A	0.00814111	1474	gaa	E	Aaa	K	3	0/45836	0/9092	Nsyn
341	9_Jun_2020	AZ	Guadalupe	15886	c	T	0.0356436	2020	cat	H	Tat	Y	1	1/45836	0/9092	Nsyn
341	9_Jun_2020	AZ	Guadalupe	16568	c	T	0.00760456	789	aca	T	aTa	I	1	3/45836	3/9092	Nsyn
341	9_Jun_2020	AZ	Guadalupe	16729	c	T	0.00943396	742	ctt	L	Ttt	F	2	1/45836	0/9092	Nsyn
341	9_Jun_2020	AZ	Guadalupe	17327	c	A	0.0228519	1094	cct	P	cAt	H	1	0/45836	0/9092	Nsyn
341	9_Jun_2020	AZ	Guadalupe	17754	g	A	0.0291845	1165	tgg	W	tgA	*	1	0/45836	0/9092	Nsyn
341	9_Jun_2020	AZ	Guadalupe	18121	a	C	0.0121029	661	agt	S	Cgt	R	2	0/45836	0/9092	Nsyn
341	9_Jun_2020	AZ	Guadalupe	18368	g	T	0.0152284	1379	ggt	G	gTt	V	6	0/45836	0/9092	Nsyn
341	9_Jun_2020	AZ	Guadalupe	18433	g	A	0.0111206	1169	gat	D	Aat	N	1	2/45836	1/9092	Nsyn
341	9_Jun_2020	AZ	Guadalupe	18688	t	C	0.0364583	768	ttt	F	Ctt	L	5	2/45836	0/9092	Nsyn
341	9_Jun_2020	AZ	Guadalupe	19069	g	T	0.0105356	1139	gct	A	Tct	S	2	0/45836	0/9092	Nsyn
341	9_Jun_2020	AZ	Guadalupe	20288	a	G	0.863747	411	gaa	E	gGa	G	23	1/45836	0/9092	Nsyn
341	9_Jun_2020	AZ	Guadalupe	20390	g	T	0.0100287	698	cgt	R	cTt	L	2	1/45836	0/9092	Nsyn
341	9_Jun_2020	AZ	Guadalupe	20708	t	A	0.00620797	1933	atg	M	aAg	K	1	0/45836	0/9092	Nsyn
341	9_Jun_2020	AZ	Guadalupe	20708	t	C	0.00517331	1933	atg	M	aCg	T	2	1/45836	0/9092	Nsyn
341	9_Jun_2020	AZ	Guadalupe	21137	a	G	0.0546177	1007	aag	K	aGg	R	1	106/45836	28/9092	Nsyn
341	9_Jun_2020	AZ	Guadalupe	21148	g	T	0.0133843	523	gga	G	Tga	*	2	0/45836	0/9092	Nsyn
341	9_Jun_2020	AZ	Guadalupe	21228	g	T	0.00690846	1158	tgg	W	tgT	C	3	0/45836	0/9092	Nsyn
341	9_Jun_2020	AZ	Guadalupe	21242	c	T	0.0301455	1924	act	T	aTt	I	4	44/45836	0/9092	Nsyn
341	9_Jun_2020	AZ	Guadalupe	21406	t	G	0.00925926	1620	ttt	F	Gtt	V	1	0/45836	0/9092	Nsyn
341	9_Jun_2020	AZ	Guadalupe	21732	c	T	0.0112994	1062	cct	P	cTt	L	2	1/45836	1/9092	Nsyn
341	9_Jun_2020	AZ	Guadalupe	22320	a	G	0.0155738	1220	gat	D	gGt	G	9	10/45836	9/9092	Nsyn
341	9_Jun_2020	AZ	Guadalupe	22800	g	C	0.0149893	467	ggg	G	gCg	A	1	1/45836	0/9092	Nsyn
341	9_Jun_2020	AZ	Guadalupe	23403	a	G	0.999108	1121	gat	D	gGt	G	52	33496/45836	6667/9092	Nsyn
341	9_Jun_2020	AZ	Guadalupe	23417	g	T	0.0150442	1130	gaa	E	Taa	*	3	0/45836	0/9092	Nsyn
341	9_Jun_2020	AZ	Guadalupe	23612	g	A	0.00416419	1681	gca	A	Aca	T	2	2/45836	1/9092	Nsyn
341	9_Jun_2020	AZ	Guadalupe	23949	a	G	0.0533563	581	gat	D	gGt	G	2	0/45836	0/9092	Nsyn
341	9_Jun_2020	AZ	Guadalupe	24707	c	T	0.0163462	1040	ctt	L	Ttt	F	1	0/45836	0/9092	Nsyn
341	9_Jun_2020	AZ	Guadalupe	24903	t	C	0.0107817	742	atc	I	aCc	T	1	3/45836	0/9092	Nsyn
341	9_Jun_2020	AZ	Guadalupe	25217	g	T	0.0188679	583	ggt	G	Tgt	C	2	34/45836	1/9092	Nsyn
341	9_Jun_2020	AZ	Guadalupe	25281	g	T	0.0083632	837	tgc	C	tTc	F	1	0/45836	0/9092	Nsyn
341	9_Jun_2020	AZ	Guadalupe	25471	g	T	0.0370085	1297	gat	D	Tat	Y	4	9/45836	3/9092	Nsyn
341	9_Jun_2020	AZ	Guadalupe	25563	g	T	0.0237316	1222	cag	Q	caT	H	39	10383/45836	5687/9092	Nsyn
341	9_Jun_2020	AZ	Guadalupe	25598	g	T	0.0109127	1008	tgg	W	tTg	L	1	23/45836	0/9092	Nsyn
341	9_Jun_2020	AZ	Guadalupe	25642	c	A	0.0158501	1388	ctg	L	Atg	M	2	0/45836	0/9092	Nsyn
341	9_Jun_2020	AZ	Guadalupe	25646	t	C	0.00716846	1395	ttg	L	tCg	S	1	0/45836	0/9092	Nsyn
341	9_Jun_2020	AZ	Guadalupe	26090	a	G	0.0102041	1078	tac	Y	tGc	C	1	0/45836	0/9092	Nsyn
341	9_Jun_2020	AZ	Guadalupe	27214	g	T	0.0111588	1165	gtt	V	Ttt	F	3	9/45836	2/9092	Nsyn
341	9_Jun_2020	AZ	Guadalupe	27478	g	A	0.0199203	502	gta	V	Ata	I	1	1/45836	1/9092	Nsyn
341	9_Jun_2020	AZ	Guadalupe	27490	g	T	0.00842866	1661	gaa	E	Taa	*	2	1/45836	0/9092	Nsyn
341	9_Jun_2020	AZ	Guadalupe	27659	g	T	0.00860324	1976	aga	R	aTa	I	1	2/45836	0/9092	Nsyn
341	9_Jun_2020	AZ	Guadalupe	27960	c	T	0.00756564	2247	cag	Q	Tag	*	1	3/45836	1/9092	Nsyn
341	9_Jun_2020	AZ	Guadalupe	27987	g	T	0.00686275	2040	gta	V	Tta	L	1	19/45836	1/9092	Nsyn
341	9_Jun_2020	AZ	Guadalupe	28300	g	T	0.00505051	1188	cag	Q	caT	H	1	30/45836	3/9092	Nsyn
341	9_Jun_2020	AZ	Guadalupe	28392	g	T	0.00263158	3420	cgt	R	cTt	L	1	1/45836	1/9092	Nsyn
341	9_Jun_2020	AZ	Guadalupe	28541	g	T	0.0109228	2655	gct	A	Tct	S	3	13/45836	1/9092	Nsyn
341	9_Jun_2020	AZ	Guadalupe	28613	g	C	0.0074239	2694	gga	G	Cga	R	2	0/45836	0/9092	Nsyn
341	9_Jun_2020	AZ	Guadalupe	28638	c	A	0.931474	1649	ccc	P	cAc	H	28	0/45836	0/9092	Nsyn
341	9_Jun_2020	AZ	Guadalupe	28851	g	T	0.00703235	1422	agt	S	aTt	I	5	484/45836	7/9092	Nsyn
341	9_Jun_2020	AZ	Guadalupe	28854	c	T	0.0106157	1413	tca	S	tTa	L	27	810/45836	89/9092	Nsyn
341	9_Jun_2020	AZ	Guadalupe	28919	g	C	0.015544	2702	gat	D	Cat	H	1	0/45836	0/9092	Nsyn
341	9_Jun_2020	AZ	Guadalupe	29013	c	T	0.0346106	1618	act	T	aTt	I	3	42/45836	2/9092	Nsyn
341	9_Jun_2020	AZ	Guadalupe	29019	a	G	0.00678593	1621	aaa	K	aGa	R	1	1/45836	1/9092	Nsyn
341	9_Jun_2020	AZ	Guadalupe	29111	g	C	0.0106645	1219	gaa	E	Caa	Q	1	0/45836	0/9092	Nsyn
341	9_Jun_2020	AZ	Guadalupe	29325	t	C	0.00449438	1780	att	I	aCt	T	1	2/45836	0/9092	Nsyn
341	9_Jun_2020	AZ	Guadalupe	29391	a	G	0.00791997	2399	aag	K	aGg	R	1	1/45836	0/9092	Nsyn
341	9_Jun_2020	AZ	Guadalupe	29459	c	T	0.0084122	1902	cct	P	Tct	S	2	4/45836	0/9092	Nsyn
341	9_Jun_2020	AZ	Guadalupe	29666	c	T	0.00516605	1355	ctc	L	Ttc	F	2	9/45836	0/9092	Nsyn
341	9_Jun_2020	AZ	Guadalupe	236	g	A	0.00787966	1396	NA	NA	NA	NA	1	2/45836	1/9092	Syn
341	9_Jun_2020	AZ	Guadalupe	241	c	T	0.998564	1393	NA	NA	NA	NA	52	32953/45836	6528/9092	Syn
341	9_Jun_2020	AZ	Guadalupe	256	g	A	0.00443459	2255	NA	NA	NA	NA	2	4/45836	0/9092	Syn
341	9_Jun_2020	AZ	Guadalupe	550	t	C	0.00613497	1956	att	I	atC	I	2	1/45836	0/9092	Syn
341	9_Jun_2020	AZ	Guadalupe	556	c	T	0.00458248	1964	tac	Y	taT	Y	4	2/45836	2/9092	Syn
341	9_Jun_2020	AZ	Guadalupe	583	c	T	0.0159138	1948	gtc	V	gtT	V	2	40/45836	2/9092	Syn
341	9_Jun_2020	AZ	Guadalupe	721	t	C	0.00979592	2450	gat	D	gaC	D	2	11/45836	1/9092	Syn
341	9_Jun_2020	AZ	Guadalupe	799	c	T	0.027451	1020	aac	N	aaT	N	1	8/45836	1/9092	Syn
341	9_Jun_2020	AZ	Guadalupe	1855	g	T	0.0247191	445	ctg	L	ctT	L	1	4/45836	1/9092	Syn
341	9_Jun_2020	AZ	Guadalupe	2497	a	G	0.039801	603	gga	G	ggG	G	1	5/45836	1/9092	Syn
341	9_Jun_2020	AZ	Guadalupe	3037	c	T	1	442	ttc	F	ttT	F	49	33404/45836	6645/9092	Syn
341	9_Jun_2020	AZ	Guadalupe	3682	t	C	0.00606061	990	aat	N	aaC	N	1	0/45836	0/9092	Syn
341	9_Jun_2020	AZ	Guadalupe	4285	g	A	0.0202703	444	gag	E	gaA	E	1	1/45836	1/9092	Syn
341	9_Jun_2020	AZ	Guadalupe	5119	t	C	0.0136698	951	ttt	F	ttC	F	1	0/45836	0/9092	Syn
341	9_Jun_2020	AZ	Guadalupe	5144	c	T	0.106299	762	cta	L	Tta	L	4	13/45836	1/9092	Syn
341	9_Jun_2020	AZ	Guadalupe	5284	c	T	0.0150376	931	aac	N	aaT	N	4	26/45836	3/9092	Syn
341	9_Jun_2020	AZ	Guadalupe	5629	g	T	0.00769231	1040	acg	T	acT	T	2	6/45836	2/9092	Syn
341	9_Jun_2020	AZ	Guadalupe	5857	g	T	0.0196078	1326	acg	T	acT	T	2	0/45836	0/9092	Syn
341	9_Jun_2020	AZ	Guadalupe	6985	a	T	0.0845411	414	cta	L	ctT	L	2	0/45836	0/9092	Syn
341	9_Jun_2020	AZ	Guadalupe	7522	a	G	0.00943396	1166	aca	T	acG	T	1	1/45836	0/9092	Syn
341	9_Jun_2020	AZ	Guadalupe	7543	t	C	0.013805	1159	att	I	atC	I	1	0/45836	0/9092	Syn
341	9_Jun_2020	AZ	Guadalupe	7558	a	G	0.0142045	704	aga	R	agG	R	1	0/45836	0/9092	Syn
341	9_Jun_2020	AZ	Guadalupe	8242	t	C	0.0103448	870	cat	H	caC	H	1	1/45836	1/9092	Syn
341	9_Jun_2020	AZ	Guadalupe	8782	c	T	0.00537273	1489	agc	S	agT	S	6	3624/45836	1780/9092	Syn
341	9_Jun_2020	AZ	Guadalupe	9139	t	C	0.0462428	692	gat	D	gaC	D	1	0/45836	0/9092	Syn
341	9_Jun_2020	AZ	Guadalupe	9319	c	T	0.0531335	1468	ttc	F	ttT	F	2	15/45836	9/9092	Syn
341	9_Jun_2020	AZ	Guadalupe	9502	c	T	0.013307	2029	gcc	A	gcT	A	18	1/45836	1/9092	Syn
341	9_Jun_2020	AZ	Guadalupe	10198	c	T	0.0368509	597	gac	D	gaT	D	4	4/45836	1/9092	Syn
341	9_Jun_2020	AZ	Guadalupe	10228	c	T	0.0380148	947	ctc	L	ctT	L	1	4/45836	1/9092	Syn
341	9_Jun_2020	AZ	Guadalupe	11104	t	C	0.00857449	933	cct	P	ccC	P	1	3/45836	2/9092	Syn
341	9_Jun_2020	AZ	Guadalupe	12412	c	T	0.0175439	1710	atc	I	atT	I	3	6/45836	0/9092	Syn
341	9_Jun_2020	AZ	Guadalupe	12664	c	A	0.0167742	775	gcc	A	gcA	A	2	0/45836	0/9092	Syn
341	9_Jun_2020	AZ	Guadalupe	12781	c	T	0.0207715	674	tac	Y	taT	Y	1	64/45836	2/9092	Syn
341	9_Jun_2020	AZ	Guadalupe	13171	t	C	0.00235018	2553	act	T	acC	T	1	1/45836	1/9092	Syn
341	9_Jun_2020	AZ	Guadalupe	13503	g	T	0.16836	689	ccg	P	ccT	P	1	2/45836	0/9092	Syn
341	9_Jun_2020	AZ	Guadalupe	13860	c	T	0.00954861	1152	gac	D	gaT	D	1	11/45836	0/9092	Syn
341	9_Jun_2020	AZ	Guadalupe	14248	t	C	0.00967458	1137	ttg	L	Ctg	L	1	0/45836	0/9092	Syn
341	9_Jun_2020	AZ	Guadalupe	14313	t	C	0.0172043	465	gat	D	gaC	D	1	2/45836	0/9092	Syn
341	9_Jun_2020	AZ	Guadalupe	15543	g	A	0.0390033	923	acg	T	acA	T	1	0/45836	0/9092	Syn
341	9_Jun_2020	AZ	Guadalupe	15543	g	C	0.0216685	923	acg	T	acC	T	1	0/45836	0/9092	Syn
341	9_Jun_2020	AZ	Guadalupe	15627	g	A	0.0134462	2008	gag	E	gaA	E	1	0/45836	0/9092	Syn
341	9_Jun_2020	AZ	Guadalupe	15660	c	T	0.00860479	1627	gac	D	gaT	D	1	0/45836	0/9092	Syn
341	9_Jun_2020	AZ	Guadalupe	18363	g	A	0.0167516	1373	cag	Q	caA	Q	3	0/45836	0/9092	Syn
341	9_Jun_2020	AZ	Guadalupe	18567	t	C	0.00983284	1017	aat	N	aaC	N	1	2/45836	1/9092	Syn
341	9_Jun_2020	AZ	Guadalupe	18756	g	T	0.00897436	780	ccg	P	ccT	P	3	24/45836	2/9092	Syn
341	9_Jun_2020	AZ	Guadalupe	18877	c	T	0.078853	1953	cta	L	Tta	L	23	1150/45836	466/9092	Syn
341	9_Jun_2020	AZ	Guadalupe	19239	a	G	0.0113314	706	aga	R	agG	R	1	0/45836	0/9092	Syn
341	9_Jun_2020	AZ	Guadalupe	19602	c	T	0.0110063	1272	aac	N	aaT	N	1	17/45836	1/9092	Syn
341	9_Jun_2020	AZ	Guadalupe	19827	g	A	0.00846433	827	gtg	V	gtA	V	1	0/45836	0/9092	Syn
341	9_Jun_2020	AZ	Guadalupe	20268	a	G	0.0294118	306	tta	L	ttG	L	13	2143/45836	83/9092	Syn
341	9_Jun_2020	AZ	Guadalupe	20928	t	C	0.0101138	791	cct	P	ccC	P	1	3/45836	0/9092	Syn
341	9_Jun_2020	AZ	Guadalupe	21408	t	C	0.00676923	1625	ttt	F	ttC	F	2	4/45836	0/9092	Syn
341	9_Jun_2020	AZ	Guadalupe	21721	c	T	0.945231	1059	gac	D	gaT	D	25	11/45836	6/9092	Syn
341	9_Jun_2020	AZ	Guadalupe	22240	g	A	0.00609185	2134	ttg	L	ttA	L	1	0/45836	0/9092	Syn
341	9_Jun_2020	AZ	Guadalupe	23152	t	C	0.0489914	347	tct	S	tcC	S	2	0/45836	0/9092	Syn
341	9_Jun_2020	AZ	Guadalupe	25467	t	C	0.0231125	1298	cct	P	ccC	P	5	0/45836	0/9092	Syn
341	9_Jun_2020	AZ	Guadalupe	25479	t	C	0.0161443	1053	gtt	V	gtC	V	2	0/45836	0/9092	Syn
341	9_Jun_2020	AZ	Guadalupe	26286	t	C	0.00721732	1247	gtt	V	gtC	V	1	1/45836	0/9092	Syn
341	9_Jun_2020	AZ	Guadalupe	26894	c	T	0.867284	648	ctc	L	ctT	L	24	11/45836	0/9092	Syn
341	9_Jun_2020	AZ	Guadalupe	27561	g	C	0.00978474	1022	ctg	L	ctC	L	1	0/45836	0/9092	Syn
341	9_Jun_2020	AZ	Guadalupe	27886	a	G	0.00616967	1945	taa	*	tGa	*	1	0/45836	0/9092	Syn
341	9_Jun_2020	AZ	Guadalupe	28321	g	T	0.0206441	1211	acg	T	acT	T	3	3/45836	1/9092	Syn
341	9_Jun_2020	AZ	Guadalupe	29227	g	T	0.0110169	1180	tcg	S	tcT	S	2	9/45836	0/9092	Syn
341	9_Jun_2020	AZ	Guadalupe	29362	c	T	0.00338028	1775	ttc	F	ttT	F	1	5/45836	0/9092	Syn
341	9_Jun_2020	AZ	Guadalupe	29543	g	C	0.00659341	1365	NA	NA	NA	NA	1	27/45836	1/9092	Syn
341	9_Jun_2020	AZ	Guadalupe	29690	g	T	0.00911577	1097	NA	NA	NA	NA	2	11/45836	1/9092	Syn
344	9_Jun_2020	AZ	TP02	1009	c	A	0.0162037	432	agc	S	agA	R	1	0/45836	0/9092	Nsyn
344	9_Jun_2020	AZ	TP02	1524	g	T	0.0590717	237	tgt	C	tTt	F	1	0/45836	0/9092	Nsyn
344	9_Jun_2020	AZ	TP02	2601	t	C	0.0327869	183	gtt	V	gCt	A	1	0/45836	0/9092	Nsyn
344	9_Jun_2020	AZ	TP02	2703	t	C	0.0377358	212	ttc	F	tCc	S	1	0/45836	0/9092	Nsyn
344	9_Jun_2020	AZ	TP02	7916	g	T	0.0451306	421	gaa	E	Taa	*	1	0/45836	0/9092	Nsyn
344	9_Jun_2020	AZ	TP02	9817	g	T	0.0404494	445	ttg	L	ttT	F	1	0/45836	0/9092	Nsyn
344	9_Jun_2020	AZ	TP02	9904	g	T	0.0381125	551	aag	K	aaT	N	1	0/45836	0/9092	Nsyn
344	9_Jun_2020	AZ	TP02	10170	c	T	0.0264901	453	cca	P	cTa	L	1	0/45836	0/9092	Nsyn
344	9_Jun_2020	AZ	TP02	12863	g	T	0.0506329	237	gat	D	Tat	Y	1	0/45836	0/9092	Nsyn
344	9_Jun_2020	AZ	TP02	15188	g	C	0.058296	223	aga	R	aCa	T	1	0/45836	0/9092	Nsyn
344	9_Jun_2020	AZ	TP02	15214	a	T	0.047619	294	agc	S	Tgc	C	1	0/45836	0/9092	Nsyn
344	9_Jun_2020	AZ	TP02	16653	a	T	0.0619469	113	aaa	K	aaT	N	1	0/45836	0/9092	Nsyn
344	9_Jun_2020	AZ	TP02	17668	g	T	0.0566038	159	ggt	G	Tgt	C	1	0/45836	0/9092	Nsyn
344	9_Jun_2020	AZ	TP02	18178	a	T	0.0523256	172	aag	K	Tag	*	1	0/45836	0/9092	Nsyn
344	9_Jun_2020	AZ	TP02	18205	t	C	0.165517	145	tct	S	Cct	P	1	0/45836	0/9092	Nsyn
344	9_Jun_2020	AZ	TP02	18293	c	T	0.0518135	193	gca	A	gTa	V	1	0/45836	0/9092	Nsyn
344	9_Jun_2020	AZ	TP02	19313	c	T	0.132353	136	gca	A	gTa	V	1	0/45836	0/9092	Nsyn
344	9_Jun_2020	AZ	TP02	22230	t	A	0.0268456	447	tta	L	tAa	*	1	0/45836	0/9092	Nsyn
344	9_Jun_2020	AZ	TP02	23303	a	T	0.0182292	384	aca	T	Tca	S	1	0/45836	0/9092	Nsyn
344	9_Jun_2020	AZ	TP02	23547	g	T	0.088729	417	tgt	C	tTt	F	1	0/45836	0/9092	Nsyn
344	9_Jun_2020	AZ	TP02	23910	c	T	0.0648148	108	gca	A	gTa	V	1	0/45836	0/9092	Nsyn
344	9_Jun_2020	AZ	TP02	26276	c	T	0.0673575	386	acg	T	aTg	M	1	0/45836	0/9092	Nsyn
344	9_Jun_2020	AZ	TP02	26800	t	C	0.384615	130	ctc	L	cCc	P	1	0/45836	0/9092	Nsyn
344	9_Jun_2020	AZ	TP02	28616	a	G	0.0143443	488	act	T	Gct	A	1	0/45836	0/9092	Nsyn
344	9_Jun_2020	AZ	TP02	29051	c	T	0.0182039	824	caa	Q	Taa	*	1	0/45836	0/9092	Nsyn
344	9_Jun_2020	AZ	TP02	1963	t	C	0.0369393	379	gct	A	gcC	A	1	0/45836	0/9092	Syn
344	9_Jun_2020	AZ	TP02	4159	t	C	0.0607735	181	gct	A	gcC	A	1	0/45836	0/9092	Syn
344	9_Jun_2020	AZ	TP02	10429	t	C	0.0288184	347	gtt	V	gtC	V	1	0/45836	0/9092	Syn
344	9_Jun_2020	AZ	TP02	19071	t	C	0.0237154	253	gct	A	gcC	A	1	0/45836	0/9092	Syn
344	9_Jun_2020	AZ	TP02	19251	a	G	0.0458015	131	aga	R	agG	R	1	0/45836	0/9092	Syn
344	9_Jun_2020	AZ	TP02	28555	t	C	0.0437956	411	att	I	atC	I	1	0/45836	0/9092	Syn
344	9_Jun_2020	AZ	TP02	335	c	T	0.123153	203	cgc	R	Tgc	C	7	23/45836	2/9092	Nsyn
344	9_Jun_2020	AZ	TP02	545	g	T	0.0334347	329	ggc	G	Tgc	C	4	0/45836	0/9092	Nsyn
344	9_Jun_2020	AZ	TP02	595	t	G	0.0686275	204	cat	H	caG	Q	1	0/45836	0/9092	Nsyn
344	9_Jun_2020	AZ	TP02	872	g	T	0.0260521	499	gac	D	Tac	Y	2	1/45836	1/9092	Nsyn
344	9_Jun_2020	AZ	TP02	911	t	C	0.110638	235	tcc	S	Ccc	P	1	1/45836	0/9092	Nsyn
344	9_Jun_2020	AZ	TP02	1059	c	T	0.180723	83	acc	T	aTc	I	19	7962/45836	4860/9092	Nsyn
344	9_Jun_2020	AZ	TP02	1463	g	A	0.025974	231	ggt	G	Agt	S	1	2/45836	1/9092	Nsyn
344	9_Jun_2020	AZ	TP02	1758	c	T	0.290909	110	gca	A	gTa	V	5	19/45836	1/9092	Nsyn
344	9_Jun_2020	AZ	TP02	2098	g	T	0.158774	359	cag	Q	caT	H	3	0/45836	0/9092	Nsyn
344	9_Jun_2020	AZ	TP02	2421	a	G	0.131579	114	aag	K	aGg	R	1	0/45836	0/9092	Nsyn
344	9_Jun_2020	AZ	TP02	2468	g	C	0.031746	252	gcc	A	Ccc	P	4	0/45836	0/9092	Nsyn
344	9_Jun_2020	AZ	TP02	3152	g	T	0.0721649	97	ggt	G	Tgt	C	2	0/45836	0/9092	Nsyn
344	9_Jun_2020	AZ	TP02	3773	c	T	0.209459	148	cgc	R	Tgc	C	2	3/45836	0/9092	Nsyn
344	9_Jun_2020	AZ	TP02	3955	g	T	0.0827586	145	aag	K	aaT	N	1	40/45836	8/9092	Nsyn
344	9_Jun_2020	AZ	TP02	5183	c	T	0.0895522	134	cct	P	Tct	S	16	34/45836	18/9092	Nsyn
344	9_Jun_2020	AZ	TP02	5523	a	G	0.0394737	152	aaa	K	aGa	R	22	0/45836	0/9092	Nsyn
344	9_Jun_2020	AZ	TP02	5950	g	T	0.225225	111	aag	K	aaT	N	3	5/45836	0/9092	Nsyn
344	9_Jun_2020	AZ	TP02	6525	c	T	0.081761	159	aca	T	aTa	I	1	17/45836	1/9092	Nsyn
344	9_Jun_2020	AZ	TP02	6627	c	T	0.0901639	122	acc	T	aTc	I	1	30/45836	1/9092	Nsyn
344	9_Jun_2020	AZ	TP02	7802	t	C	0.0464037	431	tat	Y	Cat	H	2	0/45836	0/9092	Nsyn
344	9_Jun_2020	AZ	TP02	7889	g	T	0.0541237	388	gtt	V	Ttt	F	4	0/45836	0/9092	Nsyn
344	9_Jun_2020	AZ	TP02	9128	g	T	0.0717703	209	gtg	V	Ttg	L	1	0/45836	0/9092	Nsyn
344	9_Jun_2020	AZ	TP02	9425	g	A	0.0487329	513	gct	A	Act	T	3	0/45836	0/9092	Nsyn
344	9_Jun_2020	AZ	TP02	9477	t	A	0.0306373	816	ttt	F	tAt	Y	3	789/45836	12/9092	Nsyn
344	9_Jun_2020	AZ	TP02	10140	g	T	0.0544662	459	ggt	G	gTt	V	2	0/45836	0/9092	Nsyn
344	9_Jun_2020	AZ	TP02	10236	a	G	0.027972	286	aag	K	aGg	R	1	17/45836	11/9092	Nsyn
344	9_Jun_2020	AZ	TP02	10725	c	T	0.0901639	244	acc	T	aTc	I	1	1/45836	0/9092	Nsyn
344	9_Jun_2020	AZ	TP02	10833	c	T	0.166667	42	gcc	A	gTc	V	1	11/45836	2/9092	Nsyn
344	9_Jun_2020	AZ	TP02	11375	g	A	0.0827068	133	ggt	G	Agt	S	1	5/45836	1/9092	Nsyn
344	9_Jun_2020	AZ	TP02	12312	c	T	0.0422222	450	gct	A	gTt	V	2	6/45836	0/9092	Nsyn
344	9_Jun_2020	AZ	TP02	12534	c	T	0.145877	473	act	T	aTt	I	8	6/45836	2/9092	Nsyn
344	9_Jun_2020	AZ	TP02	12789	c	T	0.0506912	217	aca	T	aTa	I	2	8/45836	5/9092	Nsyn
344	9_Jun_2020	AZ	TP02	13143	a	T	0.0479574	563	aat	N	aTt	I	2	0/45836	0/9092	Nsyn
344	9_Jun_2020	AZ	TP02	13948	g	T	0.0661765	136	gat	D	Tat	Y	2	1/45836	0/9092	Nsyn
344	9_Jun_2020	AZ	TP02	14092	g	T	0.0865385	104	gat	D	Tat	Y	2	0/45836	0/9092	Nsyn
344	9_Jun_2020	AZ	TP02	14408	c	T	0.97973	148	cct	P	cTt	L	51	33433/45836	6668/9092	Nsyn
344	9_Jun_2020	AZ	TP02	15226	g	A	0.262376	202	ggt	G	Agt	S	2	1/45836	0/9092	Nsyn
344	9_Jun_2020	AZ	TP02	15508	g	T	0.0776256	219	gct	A	Tct	S	3	0/45836	0/9092	Nsyn
344	9_Jun_2020	AZ	TP02	15738	c	A	0.0466667	150	ttc	F	ttA	L	1	0/45836	0/9092	Nsyn
344	9_Jun_2020	AZ	TP02	16117	g	T	0.0488889	225	gat	D	Tat	Y	3	8/45836	0/9092	Nsyn
344	9_Jun_2020	AZ	TP02	16197	g	T	0.322259	301	gag	E	gaT	D	6	3/45836	0/9092	Nsyn
344	9_Jun_2020	AZ	TP02	16795	g	T	0.0411523	243	gta	V	Tta	L	3	8/45836	0/9092	Nsyn
344	9_Jun_2020	AZ	TP02	17462	g	T	0.0621302	338	cgc	R	cTc	L	2	0/45836	0/9092	Nsyn
344	9_Jun_2020	AZ	TP02	19101	g	C	0.0708661	254	cag	Q	caC	H	2	0/45836	0/9092	Nsyn
344	9_Jun_2020	AZ	TP02	19239	a	T	0.0454545	132	aga	R	agT	S	2	0/45836	0/9092	Nsyn
344	9_Jun_2020	AZ	TP02	19645	g	T	0.0852459	305	gtt	V	Ttt	F	2	8/45836	8/9092	Nsyn
344	9_Jun_2020	AZ	TP02	19684	g	T	0.175	80	gta	V	Tta	L	1	134/45836	39/9092	Nsyn
344	9_Jun_2020	AZ	TP02	21220	g	T	0.241611	149	gca	A	Tca	S	4	5/45836	0/9092	Nsyn
344	9_Jun_2020	AZ	TP02	21852	a	G	0.102941	136	aag	K	aGg	R	1	1/45836	0/9092	Nsyn
344	9_Jun_2020	AZ	TP02	22320	a	G	0.171429	210	gat	D	gGt	G	9	10/45836	9/9092	Nsyn
344	9_Jun_2020	AZ	TP02	23403	a	G	1	229	gat	D	gGt	G	52	33496/45836	6667/9092	Nsyn
344	9_Jun_2020	AZ	TP02	23607	g	T	0.0197368	456	cgg	R	cTg	L	2	0/45836	0/9092	Nsyn
344	9_Jun_2020	AZ	TP02	24056	g	T	0.213333	75	ggc	G	Tgc	C	1	1/45836	0/9092	Nsyn
344	9_Jun_2020	AZ	TP02	24678	g	A	0.0316302	411	aga	R	aAa	K	1	0/45836	0/9092	Nsyn
344	9_Jun_2020	AZ	TP02	25305	g	A	0.0423729	236	tgt	C	tAt	Y	7	0/45836	0/9092	Nsyn
344	9_Jun_2020	AZ	TP02	25563	g	T	0.603448	406	cag	Q	caT	H	39	10383/45836	5687/9092	Nsyn
344	9_Jun_2020	AZ	TP02	25855	g	T	0.0234375	256	gac	D	Tac	Y	7	30/45836	7/9092	Nsyn
344	9_Jun_2020	AZ	TP02	26776	c	T	0.0330579	242	gct	A	gTt	V	1	0/45836	0/9092	Nsyn
344	9_Jun_2020	AZ	TP02	27261	g	T	0.104294	163	agg	R	agT	S	1	10/45836	1/9092	Nsyn
344	9_Jun_2020	AZ	TP02	27354	a	T	0.0321716	373	caa	Q	caT	H	2	0/45836	0/9092	Nsyn
344	9_Jun_2020	AZ	TP02	27396	g	A	0.0284192	563	atg	M	atA	I	3	0/45836	0/9092	Nsyn
344	9_Jun_2020	AZ	TP02	27476	c	T	0.0704225	142	aca	T	aTa	I	1	20/45836	3/9092	Nsyn
344	9_Jun_2020	AZ	TP02	27900	t	A	0.0219298	456	ttt	F	Att	I	1	0/45836	0/9092	Nsyn
344	9_Jun_2020	AZ	TP02	27945	c	T	0.0930693	505	caa	Q	Taa	*	2	28/45836	4/9092	Nsyn
344	9_Jun_2020	AZ	TP02	28081	a	T	0.0232558	559	gat	D	gTt	V	1	1/45836	1/9092	Nsyn
344	9_Jun_2020	AZ	TP02	28087	c	T	0.0140845	568	gct	A	gTt	V	4	22/45836	2/9092	Nsyn
344	9_Jun_2020	AZ	TP02	28093	c	T	0.110915	568	tct	S	tTt	F	5	39/45836	8/9092	Nsyn
344	9_Jun_2020	AZ	TP02	28452	g	A	0.0259259	270	ggc	G	gAc	D	1	0/45836	0/9092	Nsyn
344	9_Jun_2020	AZ	TP02	28638	c	A	0.047619	252	ccc	P	cAc	H	28	0/45836	0/9092	Nsyn
344	9_Jun_2020	AZ	TP02	28725	c	T	0.0344828	435	cct	P	cTt	L	2	23/45836	1/9092	Nsyn
344	9_Jun_2020	AZ	TP02	28854	c	T	0.241135	282	tca	S	tTa	L	27	810/45836	89/9092	Nsyn
344	9_Jun_2020	AZ	TP02	29100	g	T	0.0149254	670	aga	R	aTa	I	2	6/45836	0/9092	Nsyn
344	9_Jun_2020	AZ	TP02	29420	c	T	0.0283019	530	ccg	P	Tcg	S	3	31/45836	5/9092	Nsyn
344	9_Jun_2020	AZ	TP02	29511	g	A	0.327759	299	agt	S	aAt	N	3	1/45836	0/9092	Nsyn
344	9_Jun_2020	AZ	TP02	29585	c	T	0.211268	213	ccg	P	Tcg	S	1	49/45836	1/9092	Nsyn
344	9_Jun_2020	AZ	TP02	216	g	A	0.0216718	323	NA	NA	NA	NA	1	0/45836	0/9092	Syn
344	9_Jun_2020	AZ	TP02	241	c	T	0.996865	319	NA	NA	NA	NA	52	32953/45836	6528/9092	Syn
344	9_Jun_2020	AZ	TP02	256	g	A	0.0192719	467	NA	NA	NA	NA	2	4/45836	0/9092	Syn
344	9_Jun_2020	AZ	TP02	2698	t	C	0.0283019	212	aat	N	aaC	N	10	4/45836	1/9092	Syn
344	9_Jun_2020	AZ	TP02	3037	c	T	1	136	ttc	F	ttT	F	49	33404/45836	6645/9092	Syn
344	9_Jun_2020	AZ	TP02	4084	c	T	0.152439	164	gac	D	gaT	D	1	37/45836	5/9092	Syn
344	9_Jun_2020	AZ	TP02	4234	c	T	0.0674157	267	gac	D	gaT	D	1	9/45836	2/9092	Syn
344	9_Jun_2020	AZ	TP02	6085	t	C	0.0505051	198	gat	D	gaC	D	1	0/45836	0/9092	Syn
344	9_Jun_2020	AZ	TP02	6985	a	T	0.20339	59	cta	L	ctT	L	2	0/45836	0/9092	Syn
344	9_Jun_2020	AZ	TP02	8782	c	T	0.0387597	387	agc	S	agT	S	6	3624/45836	1780/9092	Syn
344	9_Jun_2020	AZ	TP02	9190	g	T	0.12426	338	gtg	V	gtT	V	2	13/45836	0/9092	Syn
344	9_Jun_2020	AZ	TP02	9199	t	C	0.0297619	336	act	T	acC	T	1	1/45836	0/9092	Syn
344	9_Jun_2020	AZ	TP02	9319	c	T	0.0514139	389	ttc	F	ttT	F	2	15/45836	9/9092	Syn
344	9_Jun_2020	AZ	TP02	10156	c	T	0.0700219	457	gac	D	gaT	D	4	27/45836	2/9092	Syn
344	9_Jun_2020	AZ	TP02	10375	a	G	0.0433333	300	caa	Q	caG	Q	7	1/45836	0/9092	Syn
344	9_Jun_2020	AZ	TP02	11335	g	T	0.0436681	229	gtg	V	gtT	V	6	7/45836	1/9092	Syn
344	9_Jun_2020	AZ	TP02	11575	c	T	0.0561056	303	ttc	F	ttT	F	1	34/45836	10/9092	Syn
344	9_Jun_2020	AZ	TP02	16833	c	T	0.041841	239	acc	T	acT	T	1	1/45836	0/9092	Syn
344	9_Jun_2020	AZ	TP02	17976	c	T	0.0757576	198	gac	D	gaT	D	1	4/45836	1/9092	Syn
344	9_Jun_2020	AZ	TP02	18417	t	C	0.0609137	197	gat	D	gaC	D	1	7/45836	1/9092	Syn
344	9_Jun_2020	AZ	TP02	18486	c	T	0.150943	159	ctc	L	ctT	L	5	30/45836	2/9092	Syn
344	9_Jun_2020	AZ	TP02	18877	c	T	0.345395	304	cta	L	Tta	L	23	1150/45836	466/9092	Syn
344	9_Jun_2020	AZ	TP02	20268	a	G	0.314286	35	tta	L	ttG	L	13	2143/45836	83/9092	Syn
344	9_Jun_2020	AZ	TP02	22162	t	C	0.407643	157	tat	Y	taC	Y	5	0/45836	0/9092	Syn
344	9_Jun_2020	AZ	TP02	22858	c	T	0.103448	145	tgc	C	tgT	C	4	17/45836	4/9092	Syn
344	9_Jun_2020	AZ	TP02	23416	a	T	0.034632	231	aca	T	acT	T	3	2/45836	0/9092	Syn
344	9_Jun_2020	AZ	TP02	24076	t	C	0.213235	136	ggt	G	ggC	G	6	5/45836	5/9092	Syn
344	9_Jun_2020	AZ	TP02	25333	t	C	0.0519481	385	gat	D	gaC	D	1	0/45836	0/9092	Syn
344	9_Jun_2020	AZ	TP02	26735	c	T	0.217687	147	tac	Y	taT	Y	2	414/45836	2/9092	Syn
344	9_Jun_2020	AZ	TP02	27002	c	T	0.101266	158	gac	D	gaT	D	1	6/45836	0/9092	Syn
344	9_Jun_2020	AZ	TP02	27143	c	T	0.0271003	369	aac	N	aaT	N	1	7/45836	0/9092	Syn
344	9_Jun_2020	AZ	TP02	27561	g	A	0.0714286	182	ctg	L	ctA	L	1	0/45836	0/9092	Syn
344	9_Jun_2020	AZ	TP02	27645	t	C	0.0138313	723	cct	P	ccC	P	1	2/45836	1/9092	Syn
344	9_Jun_2020	AZ	TP02	27732	c	T	0.0482456	228	tgc	C	tgT	C	1	0/45836	0/9092	Syn
344	9_Jun_2020	AZ	TP02	28651	c	T	0.0237624	505	aac	N	aaT	N	8	7/45836	2/9092	Syn
344	9_Jun_2020	AZ	TP02	29738	c	T	0.0553191	235	NA	NA	NA	NA	1	12/45836	2/9092	Syn
347	9_Jun_2020	AZ	TP05	389	g	A	0.00101156	6920	gca	A	Aca	T	1	0/45836	0/9092	Nsyn
347	9_Jun_2020	AZ	TP05	416	t	C	0.00115224	6943	tgt	C	Cgt	R	1	0/45836	0/9092	Nsyn
347	9_Jun_2020	AZ	TP05	474	t	C	0.00276817	4335	ttc	F	tCc	S	1	0/45836	0/9092	Nsyn
347	9_Jun_2020	AZ	TP05	536	g	T	0.00117066	7688	gaa	E	Taa	*	1	0/45836	0/9092	Nsyn
347	9_Jun_2020	AZ	TP05	671	t	C	0.00351339	4554	tac	Y	Cac	H	1	0/45836	0/9092	Nsyn
347	9_Jun_2020	AZ	TP05	762	g	A	0.00085025	9409	agc	S	aAc	N	1	0/45836	0/9092	Nsyn
347	9_Jun_2020	AZ	TP05	935	a	T	0.00117984	5933	act	T	Tct	S	1	0/45836	0/9092	Nsyn
347	9_Jun_2020	AZ	TP05	1164	t	C	0.00323276	4640	att	I	aCt	T	1	0/45836	0/9092	Nsyn
347	9_Jun_2020	AZ	TP05	1263	c	G	0.00242466	2887	acg	T	aGg	R	1	0/45836	0/9092	Nsyn
347	9_Jun_2020	AZ	TP05	1368	t	A	0.00199734	3004	att	I	aAt	N	1	0/45836	0/9092	Nsyn
347	9_Jun_2020	AZ	TP05	1373	t	C	0.00200067	2999	tgt	C	Cgt	R	1	0/45836	0/9092	Nsyn
347	9_Jun_2020	AZ	TP05	1443	t	A	0.00241028	3734	ttg	L	tAg	*	1	0/45836	0/9092	Nsyn
347	9_Jun_2020	AZ	TP05	1940	g	T	0.00333667	2997	gtg	V	Ttg	L	1	0/45836	0/9092	Nsyn
347	9_Jun_2020	AZ	TP05	2577	g	C	0.00218023	4128	agt	S	aCt	T	1	0/45836	0/9092	Nsyn
347	9_Jun_2020	AZ	TP05	2951	g	T	0.00215789	5561	gat	D	Tat	Y	1	0/45836	0/9092	Nsyn
347	9_Jun_2020	AZ	TP05	3407	g	T	0.00350263	2284	gaa	E	Taa	*	1	0/45836	0/9092	Nsyn
347	9_Jun_2020	AZ	TP05	3623	c	T	0.00585938	2048	cca	P	Tca	S	1	0/45836	0/9092	Nsyn
347	9_Jun_2020	AZ	TP05	3629	g	T	0.00296971	5051	gtt	V	Ttt	F	1	0/45836	0/9092	Nsyn
347	9_Jun_2020	AZ	TP05	4196	g	C	0.00220057	3181	gaa	E	Caa	Q	1	0/45836	0/9092	Nsyn
347	9_Jun_2020	AZ	TP05	4823	t	G	0.00577731	1904	tct	S	Gct	A	1	0/45836	0/9092	Nsyn
347	9_Jun_2020	AZ	TP05	4920	c	T	0.00703351	2417	acc	T	aTc	I	1	0/45836	0/9092	Nsyn
347	9_Jun_2020	AZ	TP05	4950	t	C	0.00673105	3417	ttg	L	tCg	S	1	0/45836	0/9092	Nsyn
347	9_Jun_2020	AZ	TP05	5204	a	G	0.00562355	3023	atg	M	Gtg	V	1	0/45836	0/9092	Nsyn
347	9_Jun_2020	AZ	TP05	5207	t	C	0.00660284	3029	tca	S	Cca	P	1	0/45836	0/9092	Nsyn
347	9_Jun_2020	AZ	TP05	5453	g	A	0.00217091	5067	gaa	E	Aaa	K	1	0/45836	0/9092	Nsyn
347	9_Jun_2020	AZ	TP05	5599	a	T	0.00174064	3447	caa	Q	caT	H	1	0/45836	0/9092	Nsyn
347	9_Jun_2020	AZ	TP05	5621	c	G	0.00173812	3452	cct	P	Gct	A	1	0/45836	0/9092	Nsyn
347	9_Jun_2020	AZ	TP05	5814	g	T	0.00573514	1918	ggt	G	gTt	V	1	0/45836	0/9092	Nsyn
347	9_Jun_2020	AZ	TP05	6237	t	C	0.00220372	4084	gtt	V	gCt	A	1	0/45836	0/9092	Nsyn
347	9_Jun_2020	AZ	TP05	6288	g	A	0.00199601	4008	tgg	W	tAg	*	1	0/45836	0/9092	Nsyn
347	9_Jun_2020	AZ	TP05	6599	g	A	0.00440205	2726	gaa	E	Aaa	K	1	0/45836	0/9092	Nsyn
347	9_Jun_2020	AZ	TP05	7317	t	C	0.00276091	3622	ttc	F	tCc	S	1	0/45836	0/9092	Nsyn
347	9_Jun_2020	AZ	TP05	7414	g	A	0.00153677	4555	atg	M	atA	I	1	0/45836	0/9092	Nsyn
347	9_Jun_2020	AZ	TP05	7443	t	C	0.00137417	5094	gta	V	gCa	A	1	0/45836	0/9092	Nsyn
347	9_Jun_2020	AZ	TP05	8021	g	T	0.00256881	2725	gtt	V	Ttt	F	1	0/45836	0/9092	Nsyn
347	9_Jun_2020	AZ	TP05	8037	t	C	0.00174869	4003	ttt	F	tCt	S	1	0/45836	0/9092	Nsyn
347	9_Jun_2020	AZ	TP05	8264	g	A	0.00308506	2269	ggc	G	Agc	S	1	0/45836	0/9092	Nsyn
347	9_Jun_2020	AZ	TP05	8775	g	C	0.00345781	4338	tgg	W	tCg	S	1	0/45836	0/9092	Nsyn
347	9_Jun_2020	AZ	TP05	8787	g	A	0.00137678	4358	cgt	R	cAt	H	1	0/45836	0/9092	Nsyn
347	9_Jun_2020	AZ	TP05	9049	g	C	0.00414938	3856	aag	K	aaC	N	1	0/45836	0/9092	Nsyn
347	9_Jun_2020	AZ	TP05	9067	t	A	0.00155521	3858	tat	Y	taA	*	1	0/45836	0/9092	Nsyn
347	9_Jun_2020	AZ	TP05	9284	a	G	0.00343214	6410	aac	N	Gac	D	1	0/45836	0/9092	Nsyn
347	9_Jun_2020	AZ	TP05	9306	t	C	0.000808952	7417	tta	L	tCa	S	1	0/45836	0/9092	Nsyn
347	9_Jun_2020	AZ	TP05	9551	c	G	0.0101626	984	cca	P	Gca	A	1	0/45836	0/9092	Nsyn
347	9_Jun_2020	AZ	TP05	9806	t	C	0.00149733	4675	tgc	C	Cgc	R	1	0/45836	0/9092	Nsyn
347	9_Jun_2020	AZ	TP05	10353	a	G	0.00378519	4227	aag	K	aGg	R	1	0/45836	0/9092	Nsyn
347	9_Jun_2020	AZ	TP05	10577	a	G	0.00296736	2696	aca	T	Gca	A	1	0/45836	0/9092	Nsyn
347	9_Jun_2020	AZ	TP05	10696	t	G	0.00507614	2364	aat	N	aaG	K	1	0/45836	0/9092	Nsyn
347	9_Jun_2020	AZ	TP05	10705	g	T	0.00590967	2369	agg	R	agT	S	1	0/45836	0/9092	Nsyn
347	9_Jun_2020	AZ	TP05	10772	g	T	0.00563311	4083	gaa	E	Taa	*	1	0/45836	0/9092	Nsyn
347	9_Jun_2020	AZ	TP05	10875	a	T	0.00229299	3925	aat	N	aTt	I	1	0/45836	0/9092	Nsyn
347	9_Jun_2020	AZ	TP05	10994	a	T	0.00166389	4207	aag	K	Tag	*	1	0/45836	0/9092	Nsyn
347	9_Jun_2020	AZ	TP05	10995	a	T	0.00404377	4204	aag	K	aTg	M	1	0/45836	0/9092	Nsyn
347	9_Jun_2020	AZ	TP05	11162	c	T	0.00144023	4166	cat	H	Tat	Y	1	0/45836	0/9092	Nsyn
347	9_Jun_2020	AZ	TP05	11198	g	T	0.00336054	4166	gcc	A	Tcc	S	1	0/45836	0/9092	Nsyn
347	9_Jun_2020	AZ	TP05	11363	g	A	0.00332005	3012	gtg	V	Atg	M	1	0/45836	0/9092	Nsyn
347	9_Jun_2020	AZ	TP05	11436	g	T	0.00210907	3319	ggt	G	gTt	V	1	0/45836	0/9092	Nsyn
347	9_Jun_2020	AZ	TP05	11616	g	T	0.00425	4000	tgt	C	tTt	F	1	0/45836	0/9092	Nsyn
347	9_Jun_2020	AZ	TP05	11756	c	A	0.00269806	4077	ccc	P	Acc	T	1	0/45836	0/9092	Nsyn
347	9_Jun_2020	AZ	TP05	11787	a	G	0.00163693	6109	aac	N	aGc	S	1	0/45836	0/9092	Nsyn
347	9_Jun_2020	AZ	TP05	12021	t	C	0.00388769	4630	ctt	L	cCt	P	1	0/45836	0/9092	Nsyn
347	9_Jun_2020	AZ	TP05	12356	a	G	0.00307247	5533	aca	T	Gca	A	1	0/45836	0/9092	Nsyn
347	9_Jun_2020	AZ	TP05	12554	g	A	0.00683371	1756	gaa	E	Aaa	K	1	0/45836	0/9092	Nsyn
347	9_Jun_2020	AZ	TP05	12844	g	A	0.00178771	4475	tgg	W	tgA	*	1	0/45836	0/9092	Nsyn
347	9_Jun_2020	AZ	TP05	13151	a	G	0.000851996	8216	aag	K	Gag	E	1	0/45836	0/9092	Nsyn
347	9_Jun_2020	AZ	TP05	13160	t	A	0.0011932	10057	tgt	C	Agt	S	1	0/45836	0/9092	Nsyn
347	9_Jun_2020	AZ	TP05	13268	g	C	0.00232721	4297	gat	D	Cat	H	1	0/45836	0/9092	Nsyn
347	9_Jun_2020	AZ	TP05	13565	t	C	0.00332396	3911	gta	V	gCa	A	1	0/45836	0/9092	Nsyn
347	9_Jun_2020	AZ	TP05	13870	g	A	0.00279117	3941	gaa	E	Aaa	K	1	0/45836	0/9092	Nsyn
347	9_Jun_2020	AZ	TP05	13927	t	C	0.00281889	2838	tat	Y	Cat	H	1	0/45836	0/9092	Nsyn
347	9_Jun_2020	AZ	TP05	14047	g	A	0.00323102	4333	ggt	G	Agt	S	1	0/45836	0/9092	Nsyn
347	9_Jun_2020	AZ	TP05	15146	g	T	0.00232761	3437	aga	R	aTa	I	1	0/45836	0/9092	Nsyn
347	9_Jun_2020	AZ	TP05	15256	t	C	0.00330033	3939	tat	Y	Cat	H	1	0/45836	0/9092	Nsyn
347	9_Jun_2020	AZ	TP05	15266	t	C	0.00150905	3976	gta	V	gCa	A	1	0/45836	0/9092	Nsyn
347	9_Jun_2020	AZ	TP05	15332	g	A	0.00213995	4673	aga	R	aAa	K	1	0/45836	0/9092	Nsyn
347	9_Jun_2020	AZ	TP05	15422	a	G	0.00134378	4465	caa	Q	cGa	R	1	0/45836	0/9092	Nsyn
347	9_Jun_2020	AZ	TP05	15599	t	C	0.0033458	5081	gtc	V	gCc	A	1	0/45836	0/9092	Nsyn
347	9_Jun_2020	AZ	TP05	15602	g	C	0.00433498	5075	cgc	R	cCc	P	1	0/45836	0/9092	Nsyn
347	9_Jun_2020	AZ	TP05	15844	g	T	0.00142501	5614	gag	E	Tag	*	1	0/45836	0/9092	Nsyn
347	9_Jun_2020	AZ	TP05	15964	t	G	0.00460688	3256	tgt	C	Ggt	G	1	0/45836	0/9092	Nsyn
347	9_Jun_2020	AZ	TP05	17081	g	T	0.00222916	4486	gga	G	gTa	V	1	0/45836	0/9092	Nsyn
347	9_Jun_2020	AZ	TP05	17176	g	T	0.00544697	3121	gtt	V	Ttt	F	1	0/45836	0/9092	Nsyn
347	9_Jun_2020	AZ	TP05	17551	g	T	0.00207684	3852	gga	G	Tga	*	1	0/45836	0/9092	Nsyn
347	9_Jun_2020	AZ	TP05	17557	t	C	0.00550206	1454	tgt	C	Cgt	R	1	0/45836	0/9092	Nsyn
347	9_Jun_2020	AZ	TP05	17711	a	G	0.00239712	2503	caa	Q	cGa	R	1	0/45836	0/9092	Nsyn
347	9_Jun_2020	AZ	TP05	18022	a	T	0.00183534	3814	aat	N	Tat	Y	1	0/45836	0/9092	Nsyn
347	9_Jun_2020	AZ	TP05	18394	g	C	0.0019504	3589	gct	A	Cct	P	1	0/45836	0/9092	Nsyn
347	9_Jun_2020	AZ	TP05	18649	g	T	0.0043205	2546	gag	E	Tag	*	1	0/45836	0/9092	Nsyn
347	9_Jun_2020	AZ	TP05	18851	g	C	0.00136187	5140	agt	S	aCt	T	1	0/45836	0/9092	Nsyn
347	9_Jun_2020	AZ	TP05	18869	c	T	0.00434028	4608	act	T	aTt	I	1	0/45836	0/9092	Nsyn
347	9_Jun_2020	AZ	TP05	18883	g	C	0.00133311	6001	gtc	V	Ctc	L	1	0/45836	0/9092	Nsyn
347	9_Jun_2020	AZ	TP05	18925	t	C	0.000998004	6012	tat	Y	Cat	H	1	0/45836	0/9092	Nsyn
347	9_Jun_2020	AZ	TP05	19096	g	T	0.00421607	3795	gca	A	Tca	S	1	0/45836	0/9092	Nsyn
347	9_Jun_2020	AZ	TP05	19446	g	T	0.00425683	2819	aag	K	aaT	N	1	0/45836	0/9092	Nsyn
347	9_Jun_2020	AZ	TP05	19537	a	T	0.00152042	4604	atg	M	Ttg	L	1	0/45836	0/9092	Nsyn
347	9_Jun_2020	AZ	TP05	19676	a	C	0.00820793	1462	cag	Q	cCg	P	1	0/45836	0/9092	Nsyn
347	9_Jun_2020	AZ	TP05	19729	g	A	0.00329736	3336	ggt	G	Agt	S	1	0/45836	0/9092	Nsyn
347	9_Jun_2020	AZ	TP05	19889	g	T	0.00668896	1495	aga	R	aTa	I	1	0/45836	0/9092	Nsyn
347	9_Jun_2020	AZ	TP05	19967	g	C	0.00244648	3270	tgt	C	tCt	S	1	0/45836	0/9092	Nsyn
347	9_Jun_2020	AZ	TP05	20087	g	T	0.00258198	3873	ggt	G	gTt	V	1	0/45836	0/9092	Nsyn
347	9_Jun_2020	AZ	TP05	20672	g	T	0.00505334	3562	tgg	W	tTg	L	1	0/45836	0/9092	Nsyn
347	9_Jun_2020	AZ	TP05	20864	a	T	0.00778745	2183	cat	H	cTt	L	1	0/45836	0/9092	Nsyn
347	9_Jun_2020	AZ	TP05	21284	g	T	0.00110988	5406	tgt	C	tTt	F	1	0/45836	0/9092	Nsyn
347	9_Jun_2020	AZ	TP05	22002	a	G	0.00171149	4090	aaa	K	aGa	R	1	0/45836	0/9092	Nsyn
347	9_Jun_2020	AZ	TP05	22018	g	T	0.00196319	4075	tgg	W	tgT	C	1	0/45836	0/9092	Nsyn
347	9_Jun_2020	AZ	TP05	22525	a	T	0.0168067	595	caa	Q	caT	H	1	0/45836	0/9092	Nsyn
347	9_Jun_2020	AZ	TP05	22778	g	T	0.00290216	2412	gaa	E	Taa	*	1	0/45836	0/9092	Nsyn
347	9_Jun_2020	AZ	TP05	23180	a	G	0.00149087	5366	aat	N	Gat	D	1	0/45836	0/9092	Nsyn
347	9_Jun_2020	AZ	TP05	23222	g	T	0.00112108	5352	gag	E	Tag	*	1	0/45836	0/9092	Nsyn
347	9_Jun_2020	AZ	TP05	23310	a	T	0.00178026	3932	gag	E	gTg	V	1	0/45836	0/9092	Nsyn
347	9_Jun_2020	AZ	TP05	23463	g	A	0.00270636	2217	cgt	R	cAt	H	1	0/45836	0/9092	Nsyn
347	9_Jun_2020	AZ	TP05	23574	g	T	0.00217628	5514	tgc	C	tTc	F	1	0/45836	0/9092	Nsyn
347	9_Jun_2020	AZ	TP05	23637	t	C	0.00182017	5494	atc	I	aCc	T	1	0/45836	0/9092	Nsyn
347	9_Jun_2020	AZ	TP05	23735	g	A	0.00503461	1589	gaa	E	Aaa	K	1	0/45836	0/9092	Nsyn
347	9_Jun_2020	AZ	TP05	23912	c	T	0.00470035	1702	caa	Q	Taa	*	1	0/45836	0/9092	Nsyn
347	9_Jun_2020	AZ	TP05	24234	g	C	0.00789266	1267	ggt	G	gCt	A	1	0/45836	0/9092	Nsyn
347	9_Jun_2020	AZ	TP05	24653	g	T	0.00123993	4839	gag	E	Tag	*	1	0/45836	0/9092	Nsyn
347	9_Jun_2020	AZ	TP05	24672	c	A	0.00229024	4803	tca	S	tAa	*	1	0/45836	0/9092	Nsyn
347	9_Jun_2020	AZ	TP05	24732	c	G	0.00258532	3868	cct	P	cGt	R	1	0/45836	0/9092	Nsyn
347	9_Jun_2020	AZ	TP05	24824	c	T	0.00326469	3982	cac	H	Tac	Y	1	0/45836	0/9092	Nsyn
347	9_Jun_2020	AZ	TP05	24971	g	T	0.00778816	1284	gtt	V	Ttt	F	1	0/45836	0/9092	Nsyn
347	9_Jun_2020	AZ	TP05	25262	c	T	0.00170746	3514	ctt	L	Ttt	F	1	0/45836	0/9092	Nsyn
347	9_Jun_2020	AZ	TP05	25310	t	C	0.0017094	3510	tgt	C	Cgt	R	1	0/45836	0/9092	Nsyn
347	9_Jun_2020	AZ	TP05	25694	t	A	0.00604728	1819	ctt	L	cAt	H	1	0/45836	0/9092	Nsyn
347	9_Jun_2020	AZ	TP05	25761	a	G	0.00162558	3691	ata	I	atG	M	1	0/45836	0/9092	Nsyn
347	9_Jun_2020	AZ	TP05	26431	a	T	0.00438322	3194	aaa	K	Taa	*	1	0/45836	0/9092	Nsyn
347	9_Jun_2020	AZ	TP05	26791	t	C	0.00112613	5328	ttg	L	tCg	S	1	0/45836	0/9092	Nsyn
347	9_Jun_2020	AZ	TP05	26824	g	C	0.0097617	3483	aga	R	aCa	T	1	0/45836	0/9092	Nsyn
347	9_Jun_2020	AZ	TP05	26854	c	A	0.00138751	5045	tca	S	tAa	*	1	0/45836	0/9092	Nsyn
347	9_Jun_2020	AZ	TP05	26881	t	C	0.00318408	5025	ctc	L	cCc	P	1	0/45836	0/9092	Nsyn
347	9_Jun_2020	AZ	TP05	26883	a	G	0.00118601	5059	aac	N	Gac	D	1	0/45836	0/9092	Nsyn
347	9_Jun_2020	AZ	TP05	27445	t	C	0.00148148	4725	tat	Y	Cat	H	1	0/45836	0/9092	Nsyn
347	9_Jun_2020	AZ	TP05	27547	a	G	0.00098912	7077	aac	N	Gac	D	1	0/45836	0/9092	Nsyn
347	9_Jun_2020	AZ	TP05	27611	a	G	0.00153198	5222	cac	H	cGc	R	1	0/45836	0/9092	Nsyn
347	9_Jun_2020	AZ	TP05	27827	g	A	0.00114025	6139	atg	M	atA	I	1	0/45836	0/9092	Nsyn
347	9_Jun_2020	AZ	TP05	27867	a	G	0.00184094	8148	aat	N	Gat	D	1	0/45836	0/9092	Nsyn
347	9_Jun_2020	AZ	TP05	27876	t	C	0.00110538	8142	tgt	C	Cgt	R	1	0/45836	0/9092	Nsyn
347	9_Jun_2020	AZ	TP05	28095	a	C	0.00154372	9069	aaa	K	Caa	Q	1	0/45836	0/9092	Nsyn
347	9_Jun_2020	AZ	TP05	28096	a	T	0.0014314	9082	aaa	K	aTa	I	1	0/45836	0/9092	Nsyn
347	9_Jun_2020	AZ	TP05	28126	a	G	0.00165948	9039	aat	N	aGt	S	1	0/45836	0/9092	Nsyn
347	9_Jun_2020	AZ	TP05	28230	g	C	0.0015829	5054	gac	D	Cac	H	1	0/45836	0/9092	Nsyn
347	9_Jun_2020	AZ	TP05	28379	c	T	0.0022596	11949	cga	R	Tga	*	1	0/45836	0/9092	Nsyn
347	9_Jun_2020	AZ	TP05	28478	g	A	0.000819448	10983	gga	G	Aga	R	1	0/45836	0/9092	Nsyn
347	9_Jun_2020	AZ	TP05	28584	t	A	0.00131296	8378	ctc	L	cAc	H	1	0/45836	0/9092	Nsyn
347	9_Jun_2020	AZ	TP05	28614	g	T	0.000714541	8397	gga	G	gTa	V	1	0/45836	0/9092	Nsyn
347	9_Jun_2020	AZ	TP05	28670	g	A	0.00130378	5369	gtt	V	Att	I	1	0/45836	0/9092	Nsyn
347	9_Jun_2020	AZ	TP05	28697	c	A	0.00149719	8015	cca	P	Aca	T	1	0/45836	0/9092	Nsyn
347	9_Jun_2020	AZ	TP05	29448	t	C	0.000889152	6748	gtg	V	gCg	A	1	0/45836	0/9092	Nsyn
347	9_Jun_2020	AZ	TP05	226	a	G	0.00233736	5134	NA	NA	NA	NA	1	0/45836	0/9092	Syn
347	9_Jun_2020	AZ	TP05	415	t	C	0.00129739	6937	act	T	acC	T	1	0/45836	0/9092	Syn
347	9_Jun_2020	AZ	TP05	502	a	G	0.00204918	4392	gca	A	gcG	A	1	0/45836	0/9092	Syn
347	9_Jun_2020	AZ	TP05	859	t	C	0.0013212	6812	ctt	L	ctC	L	1	0/45836	0/9092	Syn
347	9_Jun_2020	AZ	TP05	907	t	C	0.00200803	5976	act	T	acC	T	1	0/45836	0/9092	Syn
347	9_Jun_2020	AZ	TP05	1144	t	C	0.00377411	7154	ctt	L	ctC	L	1	0/45836	0/9092	Syn
347	9_Jun_2020	AZ	TP05	3664	t	C	0.00161068	4346	agt	S	agC	S	1	0/45836	0/9092	Syn
347	9_Jun_2020	AZ	TP05	4606	a	G	0.00156128	3843	aca	T	acG	T	1	0/45836	0/9092	Syn
347	9_Jun_2020	AZ	TP05	5770	c	T	0.00300218	3664	cac	H	caT	H	1	0/45836	0/9092	Syn
347	9_Jun_2020	AZ	TP05	6160	t	C	0.0026178	2292	ggt	G	ggC	G	1	0/45836	0/9092	Syn
347	9_Jun_2020	AZ	TP05	6265	a	G	0.00271605	4050	aaa	K	aaG	K	1	0/45836	0/9092	Syn
347	9_Jun_2020	AZ	TP05	14046	t	C	0.00207087	4346	gtt	V	gtC	V	1	0/45836	0/9092	Syn
347	9_Jun_2020	AZ	TP05	14631	a	C	0.00359948	3056	tca	S	tcC	S	1	0/45836	0/9092	Syn
347	9_Jun_2020	AZ	TP05	15195	t	C	0.00228441	3502	gct	A	gcC	A	1	0/45836	0/9092	Syn
347	9_Jun_2020	AZ	TP05	15330	t	C	0.00171123	4675	ctt	L	ctC	L	1	0/45836	0/9092	Syn
347	9_Jun_2020	AZ	TP05	15645	a	G	0.00181311	7170	aga	R	agG	R	1	0/45836	0/9092	Syn
347	9_Jun_2020	AZ	TP05	17265	t	C	0.00207598	4817	ttt	F	ttC	F	1	0/45836	0/9092	Syn
347	9_Jun_2020	AZ	TP05	19332	t	C	0.00220611	3173	ttt	F	ttC	F	1	0/45836	0/9092	Syn
347	9_Jun_2020	AZ	TP05	19857	t	C	0.00467602	1497	att	I	atC	I	1	0/45836	0/9092	Syn
347	9_Jun_2020	AZ	TP05	20385	t	A	0.00420875	2376	gct	A	gcA	A	1	0/45836	0/9092	Syn
347	9_Jun_2020	AZ	TP05	21366	a	T	0.00109461	6395	cca	P	ccT	P	1	0/45836	0/9092	Syn
347	9_Jun_2020	AZ	TP05	21453	t	C	0.00307422	2277	ggt	G	ggC	G	1	0/45836	0/9092	Syn
347	9_Jun_2020	AZ	TP05	22999	t	C	0.0058382	2398	cct	P	ccC	P	1	0/45836	0/9092	Syn
347	9_Jun_2020	AZ	TP05	23122	a	C	0.00218639	3659	gca	A	gcC	A	1	0/45836	0/9092	Syn
347	9_Jun_2020	AZ	TP05	25171	t	G	0.00241935	2480	ctt	L	ctG	L	1	0/45836	0/9092	Syn
347	9_Jun_2020	AZ	TP05	25270	t	C	0.00198807	3521	tgt	C	tgC	C	1	0/45836	0/9092	Syn
347	9_Jun_2020	AZ	TP05	25695	t	C	0.00548546	1823	ctt	L	ctC	L	1	0/45836	0/9092	Syn
347	9_Jun_2020	AZ	TP05	26136	a	G	0.000990426	6058	aca	T	acG	T	1	0/45836	0/9092	Syn
347	9_Jun_2020	AZ	TP05	26166	a	G	0.00361745	4423	cca	P	ccG	P	1	0/45836	0/9092	Syn
347	9_Jun_2020	AZ	TP05	26744	t	C	0.00185598	5388	aat	N	aaC	N	1	0/45836	0/9092	Syn
347	9_Jun_2020	AZ	TP05	27953	t	C	0.000917958	8715	tgt	C	tgC	C	1	0/45836	0/9092	Syn
347	9_Jun_2020	AZ	TP05	28181	t	C	0.00159426	5018	ggt	G	ggC	G	1	0/45836	0/9092	Syn
347	9_Jun_2020	AZ	TP05	28384	a	G	0.000583625	11994	tca	S	tcG	S	1	0/45836	0/9092	Syn
347	9_Jun_2020	AZ	TP05	28684	a	G	0.000873471	8014	gga	G	ggG	G	1	0/45836	0/9092	Syn
347	9_Jun_2020	AZ	TP05	270	a	G	0.000714286	8400	gag	E	gGg	G	1	3/45836	0/9092	Nsyn
347	9_Jun_2020	AZ	TP05	368	g	T	0.00216419	6931	gtg	V	Ttg	L	4	3/45836	0/9092	Nsyn
347	9_Jun_2020	AZ	TP05	376	g	T	0.00303732	6914	gag	E	gaT	D	3	13/45836	6/9092	Nsyn
347	9_Jun_2020	AZ	TP05	396	a	G	0.00144134	6938	caa	Q	cGa	R	2	0/45836	0/9092	Nsyn
347	9_Jun_2020	AZ	TP05	401	c	T	0.0011554	6924	ctt	L	Ttt	F	1	1/45836	0/9092	Nsyn
347	9_Jun_2020	AZ	TP05	542	g	T	0.0029909	7690	gaa	E	Taa	*	4	0/45836	0/9092	Nsyn
347	9_Jun_2020	AZ	TP05	555	a	G	0.000782983	7663	tac	Y	tGc	C	2	0/45836	0/9092	Nsyn
347	9_Jun_2020	AZ	TP05	558	g	A	0.00274546	7649	ggt	G	gAt	D	1	0/45836	0/9092	Nsyn
347	9_Jun_2020	AZ	TP05	558	g	T	0.00209178	7649	ggt	G	gTt	V	2	2/45836	2/9092	Nsyn
347	9_Jun_2020	AZ	TP05	579	g	A	0.00196386	7638	ggt	G	gAt	D	1	0/45836	0/9092	Nsyn
347	9_Jun_2020	AZ	TP05	675	g	A	0.00221484	4515	ggc	G	gAc	D	1	2/45836	0/9092	Nsyn
347	9_Jun_2020	AZ	TP05	728	g	T	0.00455798	9434	gaa	E	Taa	*	2	0/45836	0/9092	Nsyn
347	9_Jun_2020	AZ	TP05	740	g	A	0.0012747	9414	gaa	E	Aaa	K	2	3/45836	1/9092	Nsyn
347	9_Jun_2020	AZ	TP05	748	g	A	0.00190375	9455	tgg	W	tgA	*	5	0/45836	0/9092	Nsyn
347	9_Jun_2020	AZ	TP05	787	g	T	0.00141919	5637	atg	M	atT	I	3	0/45836	0/9092	Nsyn
347	9_Jun_2020	AZ	TP05	809	t	C	0.00210859	3794	tac	Y	Cac	H	2	5/45836	0/9092	Nsyn
347	9_Jun_2020	AZ	TP05	816	g	T	0.000891795	6728	cgc	R	cTc	L	3	0/45836	0/9092	Nsyn
347	9_Jun_2020	AZ	TP05	824	g	A	0.00192936	6738	gat	D	Aat	N	1	0/45836	0/9092	Nsyn
347	9_Jun_2020	AZ	TP05	863	t	C	0.00117543	6806	tgc	C	Cgc	R	2	0/45836	0/9092	Nsyn
347	9_Jun_2020	AZ	TP05	864	g	A	0.00117682	6798	tgc	C	tAc	Y	1	0/45836	0/9092	Nsyn
347	9_Jun_2020	AZ	TP05	906	c	T	0.00133178	6007	act	T	aTt	I	5	0/45836	0/9092	Nsyn
347	9_Jun_2020	AZ	TP05	910	g	C	0.00133712	5983	ttg	L	ttC	F	1	0/45836	0/9092	Nsyn
347	9_Jun_2020	AZ	TP05	910	g	T	0.00133712	5983	ttg	L	ttT	F	2	1/45836	1/9092	Nsyn
347	9_Jun_2020	AZ	TP05	926	t	C	0.00117786	5943	ttt	F	Ctt	L	1	0/45836	0/9092	Nsyn
347	9_Jun_2020	AZ	TP05	1130	g	A	0.00356245	4772	gaa	E	Aaa	K	2	0/45836	0/9092	Nsyn
347	9_Jun_2020	AZ	TP05	1190	c	T	0.00346021	6647	cca	P	Tca	S	1	56/45836	0/9092	Nsyn
347	9_Jun_2020	AZ	TP05	1241	t	C	0.000851789	8218	tgt	C	Cgt	R	2	0/45836	0/9092	Nsyn
347	9_Jun_2020	AZ	TP05	1448	a	C	0.00161725	3710	acc	T	Ccc	P	2	0/45836	0/9092	Nsyn
347	9_Jun_2020	AZ	TP05	1462	g	C	0.00156863	3825	aag	K	aaC	N	2	0/45836	0/9092	Nsyn
347	9_Jun_2020	AZ	TP05	1473	c	T	0.00183534	3814	act	T	aTt	I	1	12/45836	2/9092	Nsyn
347	9_Jun_2020	AZ	TP05	1493	g	T	0.00289954	5863	gtg	V	Ttg	L	1	0/45836	0/9092	Nsyn
347	9_Jun_2020	AZ	TP05	1599	g	T	0.00214305	3733	ggt	G	gTt	V	2	7/45836	0/9092	Nsyn
347	9_Jun_2020	AZ	TP05	1730	g	A	0.0104408	862	gaa	E	Aaa	K	3	4/45836	2/9092	Nsyn
347	9_Jun_2020	AZ	TP05	1758	c	T	0.00483942	2273	gca	A	gTa	V	5	19/45836	1/9092	Nsyn
347	9_Jun_2020	AZ	TP05	1946	g	T	0.00327547	3053	gtt	V	Ttt	F	2	2/45836	0/9092	Nsyn
347	9_Jun_2020	AZ	TP05	2001	g	T	0.000858615	6988	aga	R	aTa	I	2	1/45836	0/9092	Nsyn
347	9_Jun_2020	AZ	TP05	2036	g	T	0.00347977	6897	gct	A	Tct	S	1	3/45836	0/9092	Nsyn
347	9_Jun_2020	AZ	TP05	2086	g	T	0.003213	5291	cag	Q	caT	H	2	6/45836	2/9092	Nsyn
347	9_Jun_2020	AZ	TP05	2101	g	T	0.00163221	5514	tgg	W	tgT	C	2	0/45836	0/9092	Nsyn
347	9_Jun_2020	AZ	TP05	2112	t	C	0.00162896	5525	atc	I	aCc	T	1	0/45836	0/9092	Nsyn
347	9_Jun_2020	AZ	TP05	2204	g	A	0.00259019	5405	gaa	E	Aaa	K	2	0/45836	0/9092	Nsyn
347	9_Jun_2020	AZ	TP05	2418	g	A	0.00441112	2267	aga	R	aAa	K	2	1/45836	0/9092	Nsyn
347	9_Jun_2020	AZ	TP05	2468	g	C	0.00252874	4350	gcc	A	Ccc	P	4	0/45836	0/9092	Nsyn
347	9_Jun_2020	AZ	TP05	2513	g	T	0.00251708	2781	gaa	E	Taa	*	2	0/45836	0/9092	Nsyn
347	9_Jun_2020	AZ	TP05	2609	c	T	0.0019305	4144	cca	P	Tca	S	1	1/45836	0/9092	Nsyn
347	9_Jun_2020	AZ	TP05	2759	g	T	0.00195804	3575	gaa	E	Taa	*	1	0/45836	0/9092	Nsyn
347	9_Jun_2020	AZ	TP05	2939	c	T	0.00233351	5571	cca	P	Tca	S	1	19/45836	6/9092	Nsyn
347	9_Jun_2020	AZ	TP05	2964	g	T	0.000767796	9117	tgg	W	tTg	L	2	0/45836	0/9092	Nsyn
347	9_Jun_2020	AZ	TP05	2965	g	T	0.000877385	9118	tgg	W	tgT	C	2	0/45836	0/9092	Nsyn
347	9_Jun_2020	AZ	TP05	2981	t	C	0.00715642	6847	tac	Y	Cac	H	1	1/45836	0/9092	Nsyn
347	9_Jun_2020	AZ	TP05	3216	g	T	0.0049456	3033	agt	S	aTt	I	3	0/45836	0/9092	Nsyn
347	9_Jun_2020	AZ	TP05	3259	g	T	0.00283465	3175	cag	Q	caT	H	1	8/45836	3/9092	Nsyn
347	9_Jun_2020	AZ	TP05	3582	g	T	0.00425861	2583	agc	S	aTc	I	1	1/45836	1/9092	Nsyn
347	9_Jun_2020	AZ	TP05	3692	g	T	0.00161216	4342	gtt	V	Ttt	F	1	17/45836	7/9092	Nsyn
347	9_Jun_2020	AZ	TP05	3764	g	T	0.00622172	1768	gat	D	Tat	Y	1	1/45836	0/9092	Nsyn
347	9_Jun_2020	AZ	TP05	3939	g	A	0.00291788	2399	aga	R	aAa	K	1	2/45836	0/9092	Nsyn
347	9_Jun_2020	AZ	TP05	4095	c	T	0.00463201	1943	act	T	aTt	I	3	2/45836	0/9092	Nsyn
347	9_Jun_2020	AZ	TP05	4197	a	G	0.00378549	3170	gaa	E	gGa	G	3	19/45836	19/9092	Nsyn
347	9_Jun_2020	AZ	TP05	4256	g	T	0.0059108	1861	ggt	G	Tgt	C	3	0/45836	0/9092	Nsyn
347	9_Jun_2020	AZ	TP05	4399	g	T	0.00549451	1820	atg	M	atT	I	2	15/45836	2/9092	Nsyn
347	9_Jun_2020	AZ	TP05	4445	g	A	0.00190528	3674	gaa	E	Aaa	K	2	0/45836	0/9092	Nsyn
347	9_Jun_2020	AZ	TP05	4455	c	T	0.00382514	3660	gcc	A	gTc	V	1	13/45836	2/9092	Nsyn
347	9_Jun_2020	AZ	TP05	4985	g	T	0.00299824	5670	gta	V	Tta	L	2	0/45836	0/9092	Nsyn
347	9_Jun_2020	AZ	TP05	5114	a	C	0.00220472	3175	aca	T	Cca	P	1	0/45836	0/9092	Nsyn
347	9_Jun_2020	AZ	TP05	5183	c	T	0.0152875	3009	cct	P	Tct	S	16	34/45836	18/9092	Nsyn
347	9_Jun_2020	AZ	TP05	5206	g	C	0.00461894	3031	atg	M	atC	I	1	0/45836	0/9092	Nsyn
347	9_Jun_2020	AZ	TP05	5283	a	G	0.00416089	3605	aac	N	aGc	S	1	0/45836	0/9092	Nsyn
347	9_Jun_2020	AZ	TP05	5523	a	G	0.0350631	3565	aaa	K	aGa	R	22	0/45836	0/9092	Nsyn
347	9_Jun_2020	AZ	TP05	5612	g	A	0.0017341	3460	gtt	V	Att	I	1	0/45836	0/9092	Nsyn
347	9_Jun_2020	AZ	TP05	6369	g	A	0.00503651	3971	gga	G	gAa	E	2	1/45836	0/9092	Nsyn
347	9_Jun_2020	AZ	TP05	6422	g	A	0.00281452	3553	gaa	E	Aaa	K	1	3/45836	0/9092	Nsyn
347	9_Jun_2020	AZ	TP05	6689	g	A	0.00277393	4326	gct	A	Act	T	1	2/45836	0/9092	Nsyn
347	9_Jun_2020	AZ	TP05	6696	c	T	0.00740912	4319	cct	P	cTt	L	7	111/45836	1/9092	Nsyn
347	9_Jun_2020	AZ	TP05	6930	a	G	0.00213295	2813	aat	N	aGt	S	1	0/45836	0/9092	Nsyn
347	9_Jun_2020	AZ	TP05	6962	t	G	0.00320627	2807	ttt	F	Gtt	V	2	0/45836	0/9092	Nsyn
347	9_Jun_2020	AZ	TP05	7252	g	T	0.0059988	1667	ttg	L	ttT	F	2	0/45836	0/9092	Nsyn
347	9_Jun_2020	AZ	TP05	7306	g	C	0.0024855	3621	atg	M	atC	I	1	0/45836	0/9092	Nsyn
347	9_Jun_2020	AZ	TP05	7451	a	G	0.0019685	5080	agt	S	Ggt	G	1	0/45836	0/9092	Nsyn
347	9_Jun_2020	AZ	TP05	7599	g	T	0.0019685	4572	tgc	C	tTc	F	3	0/45836	0/9092	Nsyn
347	9_Jun_2020	AZ	TP05	7614	g	T	0.00197628	4554	tgg	W	tTg	L	1	0/45836	0/9092	Nsyn
347	9_Jun_2020	AZ	TP05	7797	a	G	0.00204313	4405	aag	K	aGg	R	1	1/45836	0/9092	Nsyn
347	9_Jun_2020	AZ	TP05	7798	g	T	0.00158407	4419	aag	K	aaT	N	2	48/45836	4/9092	Nsyn
347	9_Jun_2020	AZ	TP05	7851	c	T	0.0029654	3035	gct	A	gTt	V	2	27/45836	0/9092	Nsyn
347	9_Jun_2020	AZ	TP05	7889	g	T	0.00206612	3872	gtt	V	Ttt	F	4	0/45836	0/9092	Nsyn
347	9_Jun_2020	AZ	TP05	8035	g	A	0.00249563	4007	atg	M	atA	I	1	0/45836	0/9092	Nsyn
347	9_Jun_2020	AZ	TP05	8084	g	A	0.00848485	3300	gaa	E	Aaa	K	4	0/45836	0/9092	Nsyn
347	9_Jun_2020	AZ	TP05	8219	g	T	0.00259853	2309	gtt	V	Ttt	F	1	0/45836	0/9092	Nsyn
347	9_Jun_2020	AZ	TP05	8655	c	T	0.00597808	3011	tct	S	tTt	F	1	39/45836	5/9092	Nsyn
347	9_Jun_2020	AZ	TP05	8673	c	T	0.00266845	2998	tca	S	tTa	L	1	0/45836	0/9092	Nsyn
347	9_Jun_2020	AZ	TP05	8747	g	T	0.002772	4329	gct	A	Tct	S	2	0/45836	0/9092	Nsyn
347	9_Jun_2020	AZ	TP05	8853	g	T	0.0103734	2410	ggt	G	gTt	V	5	0/45836	0/9092	Nsyn
347	9_Jun_2020	AZ	TP05	9050	c	T	0.00155763	3852	cca	P	Tca	S	1	2/45836	1/9092	Nsyn
347	9_Jun_2020	AZ	TP05	9063	g	T	0.00466442	3859	tgt	C	tTt	F	2	0/45836	0/9092	Nsyn
347	9_Jun_2020	AZ	TP05	9179	t	C	0.004004	3996	tct	S	Cct	P	1	2/45836	0/9092	Nsyn
347	9_Jun_2020	AZ	TP05	9447	c	T	0.00168067	4760	gcc	A	gTc	V	1	0/45836	0/9092	Nsyn
347	9_Jun_2020	AZ	TP05	9491	c	T	0.0018398	7066	cat	H	Tat	Y	1	47/45836	13/9092	Nsyn
347	9_Jun_2020	AZ	TP05	9849	g	T	0.0066638	4652	agt	S	aTt	I	3	0/45836	0/9092	Nsyn
347	9_Jun_2020	AZ	TP05	9890	g	T	0.00188046	7445	gct	A	Tct	S	2	3/45836	0/9092	Nsyn
347	9_Jun_2020	AZ	TP05	9966	t	C	0.00116429	7730	ctc	L	cCc	P	2	0/45836	0/9092	Nsyn
347	9_Jun_2020	AZ	TP05	9972	a	G	0.00297927	7720	aag	K	aGg	R	2	0/45836	0/9092	Nsyn
347	9_Jun_2020	AZ	TP05	9973	g	T	0.000776598	7726	aag	K	aaT	N	2	0/45836	0/9092	Nsyn
347	9_Jun_2020	AZ	TP05	9974	g	T	0.000777403	7718	gct	A	Tct	S	1	0/45836	0/9092	Nsyn
347	9_Jun_2020	AZ	TP05	9983	g	A	0.000909091	7700	gac	D	Aac	N	2	1/45836	0/9092	Nsyn
347	9_Jun_2020	AZ	TP05	9987	t	C	0.000779828	7694	ttc	F	tCc	S	1	0/45836	0/9092	Nsyn
347	9_Jun_2020	AZ	TP05	10065	g	A	0.00152608	7208	aga	R	aAa	K	1	0/45836	0/9092	Nsyn
347	9_Jun_2020	AZ	TP05	10065	g	C	0.00194229	7208	aga	R	aCa	T	1	0/45836	0/9092	Nsyn
347	9_Jun_2020	AZ	TP05	10086	g	T	0.00219901	7276	ggt	G	gTt	V	3	0/45836	0/9092	Nsyn
347	9_Jun_2020	AZ	TP05	10097	g	T	0.00102296	8798	ggt	G	Tgt	C	2	0/45836	0/9092	Nsyn
347	9_Jun_2020	AZ	TP05	10148	c	T	0.00367948	4892	ctt	L	Ttt	F	1	0/45836	0/9092	Nsyn
347	9_Jun_2020	AZ	TP05	10256	g	T	0.00345324	3475	gta	V	Tta	L	1	4/45836	0/9092	Nsyn
347	9_Jun_2020	AZ	TP05	10424	g	T	0.00331614	2714	ggt	G	Tgt	C	3	0/45836	0/9092	Nsyn
347	9_Jun_2020	AZ	TP05	10427	g	T	0.00368732	2712	gtt	V	Ttt	F	2	0/45836	0/9092	Nsyn
347	9_Jun_2020	AZ	TP05	10658	g	T	0.00647668	2316	gtt	V	Ttt	F	3	0/45836	0/9092	Nsyn
347	9_Jun_2020	AZ	TP05	10760	a	T	0.00219211	5018	aag	K	Tag	*	1	0/45836	0/9092	Nsyn
347	9_Jun_2020	AZ	TP05	10796	g	T	0.00355872	2529	gac	D	Tac	Y	2	0/45836	0/9092	Nsyn
347	9_Jun_2020	AZ	TP05	10851	c	T	0.00555556	2520	gct	A	gTt	V	1	110/45836	50/9092	Nsyn
347	9_Jun_2020	AZ	TP05	11075	t	C	0.0122474	3266	ttt	F	Ctt	L	4	6/45836	0/9092	Nsyn
347	9_Jun_2020	AZ	TP05	11087	g	A	0.00488918	3068	gaa	E	Aaa	K	2	0/45836	0/9092	Nsyn
347	9_Jun_2020	AZ	TP05	11150	g	T	0.00332808	5709	gtc	V	Ttc	F	2	0/45836	0/9092	Nsyn
347	9_Jun_2020	AZ	TP05	11187	t	C	0.00143747	4174	tta	L	tCa	S	2	0/45836	0/9092	Nsyn
347	9_Jun_2020	AZ	TP05	11276	g	A	0.00550257	2726	gat	D	Aat	N	1	0/45836	0/9092	Nsyn
347	9_Jun_2020	AZ	TP05	11804	g	T	0.00200579	4487	gtt	V	Ttt	F	5	0/45836	0/9092	Nsyn
347	9_Jun_2020	AZ	TP05	11979	c	T	0.00259235	4629	act	T	aTt	I	1	2/45836	1/9092	Nsyn
347	9_Jun_2020	AZ	TP05	12137	g	T	0.00545703	2932	gct	A	Tct	S	2	0/45836	0/9092	Nsyn
347	9_Jun_2020	AZ	TP05	12279	c	T	0.0016488	4852	gct	A	gTt	V	2	0/45836	0/9092	Nsyn
347	9_Jun_2020	AZ	TP05	12287	g	T	0.00350732	4847	gct	A	Tct	S	2	0/45836	0/9092	Nsyn
347	9_Jun_2020	AZ	TP05	12355	g	T	0.00163073	5519	cag	Q	caT	H	1	0/45836	0/9092	Nsyn
347	9_Jun_2020	AZ	TP05	12534	c	T	0.0116979	5984	act	T	aTt	I	8	6/45836	2/9092	Nsyn
347	9_Jun_2020	AZ	TP05	12557	a	G	0.00628931	1749	atc	I	Gtc	V	1	34/45836	33/9092	Nsyn
347	9_Jun_2020	AZ	TP05	12636	g	T	0.00131349	6852	tgg	W	tTg	L	4	0/45836	0/9092	Nsyn
347	9_Jun_2020	AZ	TP05	12793	g	T	0.00568928	2285	aag	K	aaT	N	1	6/45836	1/9092	Nsyn
347	9_Jun_2020	AZ	TP05	12861	g	T	0.00316344	2845	agt	S	aTt	I	1	0/45836	0/9092	Nsyn
347	9_Jun_2020	AZ	TP05	13083	c	T	0.0014022	4279	gct	A	gTt	V	1	3/45836	0/9092	Nsyn
347	9_Jun_2020	AZ	TP05	13094	g	A	0.00233263	4287	gct	A	Act	T	1	1/45836	0/9092	Nsyn
347	9_Jun_2020	AZ	TP05	13118	g	T	0.00789413	4307	gct	A	Tct	S	3	2/45836	0/9092	Nsyn
347	9_Jun_2020	AZ	TP05	13161	g	T	0.000897398	10029	tgt	C	tTt	F	1	0/45836	0/9092	Nsyn
347	9_Jun_2020	AZ	TP05	13189	a	G	0.000840034	8333	ata	I	atG	M	1	0/45836	0/9092	Nsyn
347	9_Jun_2020	AZ	TP05	13202	g	T	0.00554618	8294	gaa	E	Taa	*	4	0/45836	0/9092	Nsyn
347	9_Jun_2020	AZ	TP05	13203	a	G	0.000847047	8264	gaa	E	gGa	G	1	1/45836	1/9092	Nsyn
347	9_Jun_2020	AZ	TP05	13205	g	C	0.00120236	8317	gcc	A	Ccc	P	1	0/45836	0/9092	Nsyn
347	9_Jun_2020	AZ	TP05	13205	g	A	0.00084165	8317	gcc	A	Acc	T	1	0/45836	0/9092	Nsyn
347	9_Jun_2020	AZ	TP05	13206	c	T	0.000723764	8290	gcc	A	gTc	V	1	0/45836	0/9092	Nsyn
347	9_Jun_2020	AZ	TP05	13215	a	G	0.00228778	8305	gat	D	gGt	G	1	0/45836	0/9092	Nsyn
347	9_Jun_2020	AZ	TP05	13397	g	C	0.00307314	3254	ggt	G	Cgt	R	2	0/45836	0/9092	Nsyn
347	9_Jun_2020	AZ	TP05	13415	g	T	0.00232784	5155	gat	D	Tat	Y	1	0/45836	0/9092	Nsyn
347	9_Jun_2020	AZ	TP05	13424	c	T	0.00135031	5184	cgc	R	Tgc	C	1	3/45836	1/9092	Nsyn
347	9_Jun_2020	AZ	TP05	13465	a	T	0.00824228	5217	tta	L	ttT	F	3	0/45836	0/9092	Nsyn
347	9_Jun_2020	AZ	TP05	13525	g	T	0.00385307	3893	gat	D	Tat	Y	1	0/45836	0/9092	Nsyn
347	9_Jun_2020	AZ	TP05	13541	c	T	0.00386399	3882	gct	A	gTt	V	2	1/45836	0/9092	Nsyn
347	9_Jun_2020	AZ	TP05	13567	g	T	0.00255754	3910	gct	A	Tct	S	1	0/45836	0/9092	Nsyn
347	9_Jun_2020	AZ	TP05	13576	g	C	0.00289855	3795	gct	A	Cct	P	2	0/45836	0/9092	Nsyn
347	9_Jun_2020	AZ	TP05	13919	a	G	0.00311412	5459	aag	K	aGg	R	2	0/45836	0/9092	Nsyn
347	9_Jun_2020	AZ	TP05	13936	g	C	0.00282386	2833	gta	V	Cta	L	1	0/45836	0/9092	Nsyn
347	9_Jun_2020	AZ	TP05	13948	g	T	0.00492958	2840	gat	D	Tat	Y	2	1/45836	0/9092	Nsyn
347	9_Jun_2020	AZ	TP05	14260	g	T	0.00342622	4378	gac	D	Tac	Y	1	0/45836	0/9092	Nsyn
347	9_Jun_2020	AZ	TP05	14408	c	T	0.96255	2510	cct	P	cTt	L	51	33433/45836	6668/9092	Nsyn
347	9_Jun_2020	AZ	TP05	14840	g	T	0.00415153	3854	aga	R	aTa	I	3	0/45836	0/9092	Nsyn
347	9_Jun_2020	AZ	TP05	14869	g	T	0.00143318	5582	gat	D	Tat	Y	2	0/45836	0/9092	Nsyn
347	9_Jun_2020	AZ	TP05	14933	t	A	0.00383468	2347	cta	L	cAa	Q	6	0/45836	0/9092	Nsyn
347	9_Jun_2020	AZ	TP05	15004	g	T	0.00221484	2709	gag	E	Tag	*	2	1/45836	0/9092	Nsyn
347	9_Jun_2020	AZ	TP05	15053	c	A	0.00521241	3837	act	T	aAt	N	2	0/45836	0/9092	Nsyn
347	9_Jun_2020	AZ	TP05	15100	g	A	0.00183534	3814	gct	A	Act	T	1	1/45836	0/9092	Nsyn
347	9_Jun_2020	AZ	TP05	15104	g	A	0.00209864	3812	cgc	R	cAc	H	2	0/45836	0/9092	Nsyn
347	9_Jun_2020	AZ	TP05	15104	g	T	0.00157398	3812	cgc	R	cTc	L	2	0/45836	0/9092	Nsyn
347	9_Jun_2020	AZ	TP05	15193	g	A	0.00200458	3492	gct	A	Act	T	1	0/45836	0/9092	Nsyn
347	9_Jun_2020	AZ	TP05	15193	g	T	0.00286369	3492	gct	A	Tct	S	1	2/45836	1/9092	Nsyn
347	9_Jun_2020	AZ	TP05	15444	g	T	0.00558534	4476	atg	M	atT	I	1	17/45836	2/9092	Nsyn
347	9_Jun_2020	AZ	TP05	15446	g	T	0.00178174	4490	tgt	C	tTt	F	2	0/45836	0/9092	Nsyn
347	9_Jun_2020	AZ	TP05	15451	g	A	0.00313339	4468	ggt	G	Agt	S	1	10/45836	0/9092	Nsyn
347	9_Jun_2020	AZ	TP05	15487	g	T	0.00340219	4115	gga	G	Tga	*	5	0/45836	0/9092	Nsyn
347	9_Jun_2020	AZ	TP05	15679	g	A	0.00176056	6248	gca	A	Aca	T	1	0/45836	0/9092	Nsyn
347	9_Jun_2020	AZ	TP05	15884	a	G	0.00084756	8259	caa	Q	cGa	R	2	0/45836	0/9092	Nsyn
347	9_Jun_2020	AZ	TP05	15908	g	T	0.000851789	8218	ggt	G	gTt	V	1	2/45836	1/9092	Nsyn
347	9_Jun_2020	AZ	TP05	15910	g	T	0.00146021	8218	gat	D	Tat	Y	2	9/45836	0/9092	Nsyn
347	9_Jun_2020	AZ	TP05	16117	g	T	0.00176367	3402	gat	D	Tat	Y	3	8/45836	0/9092	Nsyn
347	9_Jun_2020	AZ	TP05	16178	c	T	0.00117588	5953	tca	S	tTa	L	1	17/45836	3/9092	Nsyn
347	9_Jun_2020	AZ	TP05	16188	g	T	0.00467617	4277	tgg	W	tgT	C	2	5/45836	0/9092	Nsyn
347	9_Jun_2020	AZ	TP05	16702	g	T	0.00210716	3322	gaa	E	Taa	*	1	0/45836	0/9092	Nsyn
347	9_Jun_2020	AZ	TP05	17257	g	T	0.00145168	4822	gag	E	Tag	*	2	0/45836	0/9092	Nsyn
347	9_Jun_2020	AZ	TP05	17341	g	T	0.0049554	4036	gat	D	Tat	Y	2	0/45836	0/9092	Nsyn
347	9_Jun_2020	AZ	TP05	17359	g	A	0.00387168	5424	gaa	E	Aaa	K	2	0/45836	0/9092	Nsyn
347	9_Jun_2020	AZ	TP05	17411	g	T	0.00117825	5941	cgt	R	cTt	L	1	1/45836	1/9092	Nsyn
347	9_Jun_2020	AZ	TP05	17523	g	A	0.0017328	5771	atg	M	atA	I	4	0/45836	0/9092	Nsyn
347	9_Jun_2020	AZ	TP05	17706	g	C	0.00602652	2489	agg	R	agC	S	2	0/45836	0/9092	Nsyn
347	9_Jun_2020	AZ	TP05	17706	g	T	0.00683005	2489	agg	R	agT	S	3	0/45836	0/9092	Nsyn
347	9_Jun_2020	AZ	TP05	17939	c	T	0.0022338	4029	gca	A	gTa	V	1	12/45836	1/9092	Nsyn
347	9_Jun_2020	AZ	TP05	18079	g	T	0.00479329	3338	gta	V	Tta	L	3	5/45836	1/9092	Nsyn
347	9_Jun_2020	AZ	TP05	18215	g	T	0.00226074	3981	ggt	G	gTt	V	1	1/45836	1/9092	Nsyn
347	9_Jun_2020	AZ	TP05	18310	g	C	0.0015714	5091	gtc	V	Ctc	L	2	0/45836	0/9092	Nsyn
347	9_Jun_2020	AZ	TP05	18310	g	T	0.007857	5091	gtc	V	Ttc	F	5	0/45836	0/9092	Nsyn
347	9_Jun_2020	AZ	TP05	18320	g	C	0.00117647	5100	tgt	C	tCt	S	1	0/45836	0/9092	Nsyn
347	9_Jun_2020	AZ	TP05	18320	g	A	0.00156863	5100	tgt	C	tAt	Y	1	0/45836	0/9092	Nsyn
347	9_Jun_2020	AZ	TP05	18356	c	T	0.00156863	5100	cct	P	cTt	L	2	0/45836	0/9092	Nsyn
347	9_Jun_2020	AZ	TP05	18368	g	T	0.00766284	3915	ggt	G	gTt	V	6	0/45836	0/9092	Nsyn
347	9_Jun_2020	AZ	TP05	18583	g	T	0.00224048	4017	gta	V	Tta	L	3	55/45836	1/9092	Nsyn
347	9_Jun_2020	AZ	TP05	18688	t	C	0.00640256	2499	ttt	F	Ctt	L	5	2/45836	0/9092	Nsyn
347	9_Jun_2020	AZ	TP05	18907	g	T	0.00166889	5992	gtt	V	Ttt	F	5	17/45836	0/9092	Nsyn
347	9_Jun_2020	AZ	TP05	18914	g	C	0.00133623	5987	tgg	W	tCg	S	1	0/45836	0/9092	Nsyn
347	9_Jun_2020	AZ	TP05	19009	g	T	0.00418293	3586	gac	D	Tac	Y	1	7/45836	2/9092	Nsyn
347	9_Jun_2020	AZ	TP05	19083	g	C	0.00157563	3808	tgg	W	tgC	C	2	0/45836	0/9092	Nsyn
347	9_Jun_2020	AZ	TP05	19151	c	T	0.00455864	2413	gcc	A	gTc	V	1	8/45836	1/9092	Nsyn
347	9_Jun_2020	AZ	TP05	19184	g	T	0.00774878	2452	tgc	C	tTc	F	1	1/45836	0/9092	Nsyn
347	9_Jun_2020	AZ	TP05	19273	c	T	0.0026936	2970	cct	P	Tct	S	2	8/45836	0/9092	Nsyn
347	9_Jun_2020	AZ	TP05	19289	g	T	0.0058309	2401	ggc	G	gTc	V	2	0/45836	0/9092	Nsyn
347	9_Jun_2020	AZ	TP05	19292	g	T	0.00409038	5134	agt	S	aTt	I	3	1/45836	0/9092	Nsyn
347	9_Jun_2020	AZ	TP05	19317	c	A	0.00532248	3194	ttc	F	ttA	L	1	1/45836	0/9092	Nsyn
347	9_Jun_2020	AZ	TP05	19506	t	G	0.00388067	4123	aat	N	aaG	K	1	0/45836	0/9092	Nsyn
347	9_Jun_2020	AZ	TP05	19518	g	T	0.00521739	4600	ttg	L	ttT	F	1	14/45836	3/9092	Nsyn
347	9_Jun_2020	AZ	TP05	19690	g	T	0.00561798	3204	gtt	V	Ttt	F	5	0/45836	0/9092	Nsyn
347	9_Jun_2020	AZ	TP05	19958	a	G	0.00183542	3269	gaa	E	gGa	G	1	1/45836	0/9092	Nsyn
347	9_Jun_2020	AZ	TP05	19970	c	T	0.00304971	3279	gca	A	gTa	V	1	2/45836	1/9092	Nsyn
347	9_Jun_2020	AZ	TP05	20068	g	A	0.00155199	3866	ggt	G	Agt	S	1	0/45836	0/9092	Nsyn
347	9_Jun_2020	AZ	TP05	20068	g	C	0.00206932	3866	ggt	G	Cgt	R	1	0/45836	0/9092	Nsyn
347	9_Jun_2020	AZ	TP05	20268	a	T	0.00733138	1364	tta	L	ttT	F	1	0/45836	0/9092	Nsyn
347	9_Jun_2020	AZ	TP05	20681	g	C	0.00348086	6033	ggt	G	gCt	A	2	0/45836	0/9092	Nsyn
347	9_Jun_2020	AZ	TP05	20752	g	T	0.0057168	4548	gat	D	Tat	Y	1	1/45836	1/9092	Nsyn
347	9_Jun_2020	AZ	TP05	20759	c	T	0.00336474	4458	gca	A	gTa	V	3	8/45836	1/9092	Nsyn
347	9_Jun_2020	AZ	TP05	20863	c	T	0.00549702	2183	cat	H	Tat	Y	1	0/45836	0/9092	Nsyn
347	9_Jun_2020	AZ	TP05	20995	g	T	0.0136519	879	ggt	G	Tgt	C	1	7/45836	0/9092	Nsyn
347	9_Jun_2020	AZ	TP05	21204	g	T	0.00172612	3476	aag	K	aaT	N	2	21/45836	0/9092	Nsyn
347	9_Jun_2020	AZ	TP05	21217	t	A	0.00256337	3511	ttc	F	Atc	I	1	0/45836	0/9092	Nsyn
347	9_Jun_2020	AZ	TP05	21227	g	T	0.0017192	3490	tgg	W	tTg	L	2	0/45836	0/9092	Nsyn
347	9_Jun_2020	AZ	TP05	21296	g	A	0.00222676	5389	ggc	G	gAc	D	1	10/45836	5/9092	Nsyn
347	9_Jun_2020	AZ	TP05	21490	g	A	0.00307828	2274	ggt	G	Agt	S	1	0/45836	0/9092	Nsyn
347	9_Jun_2020	AZ	TP05	21732	c	T	0.00326679	2755	cct	P	cTt	L	2	1/45836	1/9092	Nsyn
347	9_Jun_2020	AZ	TP05	21820	t	A	0.00175953	3410	ttt	F	ttA	L	1	1/45836	1/9092	Nsyn
347	9_Jun_2020	AZ	TP05	21895	t	A	0.00516874	3289	gat	D	gaA	E	1	1/45836	1/9092	Nsyn
347	9_Jun_2020	AZ	TP05	22022	g	A	0.00171401	4084	gaa	E	Aaa	K	2	1/45836	0/9092	Nsyn
347	9_Jun_2020	AZ	TP05	22026	g	T	0.00171653	4078	agt	S	aTt	I	4	0/45836	0/9092	Nsyn
347	9_Jun_2020	AZ	TP05	22062	c	T	0.00431433	3245	act	T	aTt	I	3	0/45836	0/9092	Nsyn
347	9_Jun_2020	AZ	TP05	22103	g	T	0.00701754	1425	gga	G	Tga	*	2	0/45836	0/9092	Nsyn
347	9_Jun_2020	AZ	TP05	22289	g	C	0.00119796	6678	gct	A	Cct	P	2	1/45836	1/9092	Nsyn
347	9_Jun_2020	AZ	TP05	22304	t	C	0.000898473	6678	tat	Y	Cat	H	1	1/45836	1/9092	Nsyn
347	9_Jun_2020	AZ	TP05	22320	a	G	0.00754717	3445	gat	D	gGt	G	9	10/45836	9/9092	Nsyn
347	9_Jun_2020	AZ	TP05	22403	g	A	0.00601395	4157	gaa	E	Aaa	K	4	1/45836	0/9092	Nsyn
347	9_Jun_2020	AZ	TP05	22428	t	C	0.00378114	4496	gta	V	gCa	A	3	0/45836	0/9092	Nsyn
347	9_Jun_2020	AZ	TP05	22763	g	T	0.00417604	3113	gta	V	Tta	L	2	0/45836	0/9092	Nsyn
347	9_Jun_2020	AZ	TP05	22899	g	T	0.00153925	5847	ggt	G	gTt	V	1	5/45836	0/9092	Nsyn
347	9_Jun_2020	AZ	TP05	23073	g	A	0.00412712	4846	ggt	G	gAt	D	1	0/45836	0/9092	Nsyn
347	9_Jun_2020	AZ	TP05	23121	c	T	0.00329761	3639	gca	A	gTa	V	1	2/45836	0/9092	Nsyn
347	9_Jun_2020	AZ	TP05	23191	c	A	0.00336449	5350	ttc	F	ttA	L	1	0/45836	0/9092	Nsyn
347	9_Jun_2020	AZ	TP05	23208	c	T	0.00149115	5365	aca	T	aTa	I	1	8/45836	0/9092	Nsyn
347	9_Jun_2020	AZ	TP05	23331	g	T	0.00227101	3963	tgt	C	tTt	F	4	0/45836	0/9092	Nsyn
347	9_Jun_2020	AZ	TP05	23403	a	G	0.999292	2823	gat	D	gGt	G	52	33496/45836	6667/9092	Nsyn
347	9_Jun_2020	AZ	TP05	23519	g	C	0.00711974	1545	gct	A	Cct	P	2	0/45836	0/9092	Nsyn
347	9_Jun_2020	AZ	TP05	23568	g	A	0.00181061	5523	ggt	G	gAt	D	1	0/45836	0/9092	Nsyn
347	9_Jun_2020	AZ	TP05	23607	g	C	0.0017934	5576	cgg	R	cCg	P	1	0/45836	0/9092	Nsyn
347	9_Jun_2020	AZ	TP05	23612	g	A	0.00126126	5550	gca	A	Aca	T	2	2/45836	1/9092	Nsyn
347	9_Jun_2020	AZ	TP05	23675	g	T	0.00214777	4656	gtt	V	Ttt	F	2	0/45836	0/9092	Nsyn
347	9_Jun_2020	AZ	TP05	23755	g	T	0.00438322	3194	atg	M	atT	I	1	11/45836	5/9092	Nsyn
347	9_Jun_2020	AZ	TP05	23903	g	T	0.00410798	1704	gtt	V	Ttt	F	3	0/45836	0/9092	Nsyn
347	9_Jun_2020	AZ	TP05	24054	c	T	0.00485732	1647	gct	A	gTt	V	1	35/45836	0/9092	Nsyn
347	9_Jun_2020	AZ	TP05	24620	g	T	0.00376176	4785	gct	A	Tct	S	4	8/45836	2/9092	Nsyn
347	9_Jun_2020	AZ	TP05	24693	g	A	0.00131604	5319	gga	G	gAa	E	1	1/45836	1/9092	Nsyn
347	9_Jun_2020	AZ	TP05	24779	a	G	0.00240137	5830	aag	K	Gag	E	1	0/45836	0/9092	Nsyn
347	9_Jun_2020	AZ	TP05	24780	a	G	0.00516707	5806	aag	K	aGg	R	6	0/45836	0/9092	Nsyn
347	9_Jun_2020	AZ	TP05	24788	a	G	0.00177305	3948	aca	T	Gca	A	2	0/45836	0/9092	Nsyn
347	9_Jun_2020	AZ	TP05	24794	g	T	0.0020284	3944	gct	A	Tct	S	1	33/45836	7/9092	Nsyn
347	9_Jun_2020	AZ	TP05	24821	g	T	0.00276312	3981	gca	A	Tca	S	2	11/45836	0/9092	Nsyn
347	9_Jun_2020	AZ	TP05	25002	c	T	0.00525465	2474	tca	S	tTa	L	3	18/45836	0/9092	Nsyn
347	9_Jun_2020	AZ	TP05	25447	g	A	0.00137198	5831	gaa	E	Aaa	K	3	0/45836	0/9092	Nsyn
347	9_Jun_2020	AZ	TP05	25471	g	T	0.00309013	5825	gat	D	Tat	Y	4	9/45836	3/9092	Nsyn
347	9_Jun_2020	AZ	TP05	25552	g	T	0.00186948	5884	gct	A	Tct	S	1	171/45836	4/9092	Nsyn
347	9_Jun_2020	AZ	TP05	25563	g	T	0.0140435	5839	cag	Q	caT	H	39	10383/45836	5687/9092	Nsyn
347	9_Jun_2020	AZ	TP05	25599	g	T	0.00163628	4278	tgg	W	tgT	C	2	15/45836	1/9092	Nsyn
347	9_Jun_2020	AZ	TP05	25624	c	T	0.00230982	6494	cac	H	Tac	Y	1	30/45836	2/9092	Nsyn
347	9_Jun_2020	AZ	TP05	25630	g	T	0.00108443	6455	gtt	V	Ttt	F	1	4/45836	0/9092	Nsyn
347	9_Jun_2020	AZ	TP05	25781	g	A	0.00284784	2458	tgc	C	tAc	Y	1	0/45836	0/9092	Nsyn
347	9_Jun_2020	AZ	TP05	25844	c	T	0.00245834	3661	act	T	aTt	I	2	42/45836	1/9092	Nsyn
347	9_Jun_2020	AZ	TP05	26113	g	A	0.00198478	6046	gaa	E	Aaa	K	1	0/45836	0/9092	Nsyn
347	9_Jun_2020	AZ	TP05	26126	a	G	0.00197141	6087	caa	Q	cGa	R	1	0/45836	0/9092	Nsyn
347	9_Jun_2020	AZ	TP05	26152	g	T	0.00147396	6106	gga	G	Tga	*	1	2/45836	2/9092	Nsyn
347	9_Jun_2020	AZ	TP05	26272	g	T	0.00162104	5552	ggt	G	Tgt	C	1	1/45836	0/9092	Nsyn
347	9_Jun_2020	AZ	TP05	26317	g	A	0.00106819	5617	gta	V	Ata	I	2	0/45836	0/9092	Nsyn
347	9_Jun_2020	AZ	TP05	26428	g	T	0.00312175	2883	gtt	V	Ttt	F	4	2/45836	1/9092	Nsyn
347	9_Jun_2020	AZ	TP05	26458	g	T	0.00429352	2562	gat	D	Tat	Y	1	3/45836	0/9092	Nsyn
347	9_Jun_2020	AZ	TP05	26743	a	T	0.00148588	5384	aat	N	aTt	I	1	0/45836	0/9092	Nsyn
347	9_Jun_2020	AZ	TP05	26886	g	T	0.00218644	5031	gtg	V	Ttg	L	3	0/45836	0/9092	Nsyn
347	9_Jun_2020	AZ	TP05	27102	g	C	0.00179856	5004	gct	A	Cct	P	1	0/45836	0/9092	Nsyn
347	9_Jun_2020	AZ	TP05	27102	g	T	0.00319744	5004	gct	A	Tct	S	3	0/45836	0/9092	Nsyn
347	9_Jun_2020	AZ	TP05	27127	g	T	0.00201167	4971	ggc	G	gTc	V	2	0/45836	0/9092	Nsyn
347	9_Jun_2020	AZ	TP05	27175	c	T	0.00232234	6459	gct	A	gTt	V	1	0/45836	0/9092	Nsyn
347	9_Jun_2020	AZ	TP05	27204	g	T	0.00424555	8715	atg	M	atT	I	2	6/45836	2/9092	Nsyn
347	9_Jun_2020	AZ	TP05	27396	g	A	0.00269815	8895	atg	M	atA	I	3	0/45836	0/9092	Nsyn
347	9_Jun_2020	AZ	TP05	27516	g	T	0.00113443	7052	gag	E	gaT	D	1	1/45836	0/9092	Nsyn
347	9_Jun_2020	AZ	TP05	27518	g	A	0.00113282	7062	ggc	G	gAc	D	2	0/45836	0/9092	Nsyn
347	9_Jun_2020	AZ	TP05	27526	c	T	0.000848536	7071	cca	P	Tca	S	1	2/45836	0/9092	Nsyn
347	9_Jun_2020	AZ	TP05	27541	g	C	0.00141503	7067	gct	A	Cct	P	1	0/45836	0/9092	Nsyn
347	9_Jun_2020	AZ	TP05	27553	t	A	0.00098912	7077	ttt	F	Att	I	1	0/45836	0/9092	Nsyn
347	9_Jun_2020	AZ	TP05	27556	g	T	0.0011606	6893	gca	A	Tca	S	1	2/45836	0/9092	Nsyn
347	9_Jun_2020	AZ	TP05	27593	g	A	0.00133997	5224	tgt	C	tAt	Y	1	0/45836	0/9092	Nsyn
347	9_Jun_2020	AZ	TP05	27670	g	A	0.00117492	6809	gtt	V	Att	I	1	0/45836	0/9092	Nsyn
347	9_Jun_2020	AZ	TP05	27689	c	T	0.00235919	6782	cca	P	cTa	L	1	13/45836	0/9092	Nsyn
347	9_Jun_2020	AZ	TP05	27710	c	T	0.00192793	6743	gca	A	gTa	V	1	1/45836	1/9092	Nsyn
347	9_Jun_2020	AZ	TP05	27798	g	T	0.00157508	5714	gcc	A	Tcc	S	1	6/45836	0/9092	Nsyn
347	9_Jun_2020	AZ	TP05	27852	g	A	0.00123365	8106	gaa	E	Aaa	K	1	0/45836	0/9092	Nsyn
347	9_Jun_2020	AZ	TP05	27870	g	A	0.00221348	8132	gaa	E	Aaa	K	4	0/45836	0/9092	Nsyn
347	9_Jun_2020	AZ	TP05	27877	g	T	0.000986193	8112	tgt	C	tTt	F	1	80/45836	3/9092	Nsyn
347	9_Jun_2020	AZ	TP05	27933	g	A	0.00137852	8705	gct	A	Act	T	1	0/45836	0/9092	Nsyn
347	9_Jun_2020	AZ	TP05	28003	g	T	0.00192705	7265	tgt	C	tTt	F	3	7/45836	3/9092	Nsyn
347	9_Jun_2020	AZ	TP05	28048	g	A	0.00556309	7370	aga	R	aAa	K	8	0/45836	0/9092	Nsyn
347	9_Jun_2020	AZ	TP05	28084	a	G	0.000987709	9112	gag	E	gGg	G	1	0/45836	0/9092	Nsyn
347	9_Jun_2020	AZ	TP05	28085	g	C	0.00166168	9027	gag	E	gaC	D	2	1/45836	1/9092	Nsyn
347	9_Jun_2020	AZ	TP05	28085	g	T	0.00243713	9027	gag	E	gaT	D	4	3/45836	1/9092	Nsyn
347	9_Jun_2020	AZ	TP05	28086	g	C	0.000770246	9088	gct	A	Cct	P	2	0/45836	0/9092	Nsyn
347	9_Jun_2020	AZ	TP05	28086	g	T	0.00110035	9088	gct	A	Tct	S	7	105/45836	28/9092	Nsyn
347	9_Jun_2020	AZ	TP05	28087	c	T	0.000658472	9112	gct	A	gTt	V	4	22/45836	2/9092	Nsyn
347	9_Jun_2020	AZ	TP05	28089	g	A	0.00219974	9092	ggt	G	Agt	S	1	1/45836	0/9092	Nsyn
347	9_Jun_2020	AZ	TP05	28147	c	T	0.00316397	5373	cct	P	cTt	L	1	1/45836	0/9092	Nsyn
347	9_Jun_2020	AZ	TP05	28367	c	T	0.00223325	12090	cgc	R	Tgc	C	1	3/45836	0/9092	Nsyn
347	9_Jun_2020	AZ	TP05	28377	c	T	0.836213	11979	gcg	A	gTg	V	5	24/45836	0/9092	Nsyn
347	9_Jun_2020	AZ	TP05	28392	g	A	0.000833403	11999	cgt	R	cAt	H	1	2/45836	0/9092	Nsyn
347	9_Jun_2020	AZ	TP05	28403	g	T	0.000750876	11986	ggt	G	Tgt	C	4	0/45836	0/9092	Nsyn
347	9_Jun_2020	AZ	TP05	28404	g	T	0.000583431	11998	ggt	G	gTt	V	3	0/45836	0/9092	Nsyn
347	9_Jun_2020	AZ	TP05	28484	g	T	0.000907441	11020	ggc	G	Tgc	C	2	0/45836	0/9092	Nsyn
347	9_Jun_2020	AZ	TP05	28499	a	G	0.000724506	11042	acc	T	Gcc	A	2	0/45836	0/9092	Nsyn
347	9_Jun_2020	AZ	TP05	28576	g	C	0.000960615	8328	atg	M	atC	I	2	0/45836	0/9092	Nsyn
347	9_Jun_2020	AZ	TP05	28613	g	C	0.00118835	8415	gga	G	Cga	R	2	0/45836	0/9092	Nsyn
347	9_Jun_2020	AZ	TP05	28712	g	A	0.004	8000	ggc	G	Agc	S	1	3/45836	1/9092	Nsyn
347	9_Jun_2020	AZ	TP05	28719	g	A	0.000870214	8044	cgc	R	cAc	H	1	0/45836	0/9092	Nsyn
347	9_Jun_2020	AZ	TP05	28719	g	T	0.0038538	8044	cgc	R	cTc	L	2	0/45836	0/9092	Nsyn
347	9_Jun_2020	AZ	TP05	28724	c	T	0.00149888	8006	cct	P	Tct	S	1	6/45836	1/9092	Nsyn
347	9_Jun_2020	AZ	TP05	28728	c	T	0.00174324	8031	gct	A	gTt	V	2	2/45836	2/9092	Nsyn
347	9_Jun_2020	AZ	TP05	28851	g	T	0.00128393	5452	agt	S	aTt	I	5	484/45836	7/9092	Nsyn
347	9_Jun_2020	AZ	TP05	28854	c	G	0.000184434	5422	tca	S	tGa	*	1	0/45836	0/9092	Nsyn
347	9_Jun_2020	AZ	TP05	28854	c	T	0.9917	5422	tca	S	tTa	L	27	810/45836	89/9092	Nsyn
347	9_Jun_2020	AZ	TP05	28878	g	A	0.00146897	5446	agt	S	aAt	N	1	197/45836	47/9092	Nsyn
347	9_Jun_2020	AZ	TP05	28895	g	A	0.00110294	5440	gct	A	Act	T	1	1/45836	0/9092	Nsyn
347	9_Jun_2020	AZ	TP05	28896	c	T	0.0038724	5423	gct	A	gTt	V	1	1/45836	0/9092	Nsyn
347	9_Jun_2020	AZ	TP05	28936	g	T	0.00127653	6267	ttg	L	ttT	F	2	2/45836	0/9092	Nsyn
347	9_Jun_2020	AZ	TP05	29024	g	T	0.000570451	12271	gct	A	Tct	S	2	1/45836	0/9092	Nsyn
347	9_Jun_2020	AZ	TP05	29033	g	T	0.00146139	12317	gct	A	Tct	S	1	3/45836	0/9092	Nsyn
347	9_Jun_2020	AZ	TP05	29131	t	G	0.00200143	6995	ttt	F	ttG	L	7	0/45836	0/9092	Nsyn
347	9_Jun_2020	AZ	TP05	29140	g	T	0.00227726	7026	cag	Q	caT	H	3	16/45836	2/9092	Nsyn
347	9_Jun_2020	AZ	TP05	29166	a	G	0.000996441	7025	tac	Y	tGc	C	1	0/45836	0/9092	Nsyn
347	9_Jun_2020	AZ	TP05	29175	g	T	0.000868181	6911	tgg	W	tTg	L	2	0/45836	0/9092	Nsyn
347	9_Jun_2020	AZ	TP05	29176	g	T	0.000866176	6927	tgg	W	tgT	C	5	1/45836	0/9092	Nsyn
347	9_Jun_2020	AZ	TP05	29187	c	T	0.0170185	4642	gca	A	gTa	V	5	1/45836	0/9092	Nsyn
347	9_Jun_2020	AZ	TP05	29339	c	T	0.000873617	6868	cat	H	Tat	Y	1	0/45836	0/9092	Nsyn
347	9_Jun_2020	AZ	TP05	29348	g	T	0.00130795	6881	gca	A	Tca	S	2	15/45836	0/9092	Nsyn
347	9_Jun_2020	AZ	TP05	29415	c	T	0.00343386	6698	gcc	A	gTc	V	1	7/45836	2/9092	Nsyn
347	9_Jun_2020	AZ	TP05	29420	c	T	0.00311019	6752	ccg	P	Tcg	S	3	31/45836	5/9092	Nsyn
347	9_Jun_2020	AZ	TP05	29502	c	T	0.00138472	4333	tcc	S	tTc	F	2	1/45836	0/9092	Nsyn
347	9_Jun_2020	AZ	TP05	29525	c	T	0.00139018	4316	cag	Q	Tag	*	1	2/45836	0/9092	Nsyn
347	9_Jun_2020	AZ	TP05	29586	c	T	0.00281195	2845	ccg	P	cTg	L	1	6/45836	0/9092	Nsyn
347	9_Jun_2020	AZ	TP05	29620	g	A	0.0034823	3446	atg	M	atA	I	2	0/45836	0/9092	Nsyn
347	9_Jun_2020	AZ	TP05	29639	g	A	0.00203252	3444	gca	A	Aca	T	1	1/45836	0/9092	Nsyn
347	9_Jun_2020	AZ	TP05	29669	a	G	0.00196243	3567	aca	T	Gca	A	1	0/45836	0/9092	Nsyn
347	9_Jun_2020	AZ	TP05	224	t	C	0.0013616	5141	NA	NA	NA	NA	1	2/45836	1/9092	Syn
347	9_Jun_2020	AZ	TP05	237	g	T	0.00293083	5118	NA	NA	NA	NA	1	2/45836	2/9092	Syn
347	9_Jun_2020	AZ	TP05	238	t	G	0.00137309	5098	NA	NA	NA	NA	3	1/45836	0/9092	Syn
347	9_Jun_2020	AZ	TP05	241	c	G	0.000195618	5112	NA	NA	NA	NA	1	0/45836	0/9092	Syn
347	9_Jun_2020	AZ	TP05	241	c	T	0.998631	5112	NA	NA	NA	NA	52	32953/45836	6528/9092	Syn
347	9_Jun_2020	AZ	TP05	242	g	T	0.00116959	5130	NA	NA	NA	NA	1	15/45836	4/9092	Syn
347	9_Jun_2020	AZ	TP05	245	c	T	0.00117371	5112	NA	NA	NA	NA	1	1/45836	0/9092	Syn
347	9_Jun_2020	AZ	TP05	283	t	C	0.000833532	8398	cct	P	ccC	P	2	2/45836	2/9092	Syn
347	9_Jun_2020	AZ	TP05	295	g	A	0.00239846	6254	gag	E	gaA	E	2	1/45836	0/9092	Syn
347	9_Jun_2020	AZ	TP05	301	a	G	0.00111483	6279	aca	T	acG	T	3	2/45836	2/9092	Syn
347	9_Jun_2020	AZ	TP05	304	c	T	0.00248531	4426	cac	H	caT	H	1	1/45836	0/9092	Syn
347	9_Jun_2020	AZ	TP05	412	c	T	0.00115925	6901	ggc	G	ggT	G	1	0/45836	0/9092	Syn
347	9_Jun_2020	AZ	TP05	427	a	G	0.000795726	8797	gta	V	gtG	V	1	0/45836	0/9092	Syn
347	9_Jun_2020	AZ	TP05	550	t	C	0.00104959	7622	att	I	atC	I	2	1/45836	0/9092	Syn
347	9_Jun_2020	AZ	TP05	556	c	T	0.00130822	7644	tac	Y	taT	Y	4	2/45836	2/9092	Syn
347	9_Jun_2020	AZ	TP05	574	a	G	0.00131027	7632	aca	T	acG	T	1	1/45836	0/9092	Syn
347	9_Jun_2020	AZ	TP05	580	t	C	0.000782677	7666	ggt	G	ggC	G	2	0/45836	0/9092	Syn
347	9_Jun_2020	AZ	TP05	655	a	G	0.00156951	4460	gga	G	ggG	G	1	0/45836	0/9092	Syn
347	9_Jun_2020	AZ	TP05	683	c	T	0.000807848	8665	cta	L	Tta	L	3	32/45836	3/9092	Syn
347	9_Jun_2020	AZ	TP05	718	t	C	0.000635526	9441	act	T	acC	T	2	1/45836	0/9092	Syn
347	9_Jun_2020	AZ	TP05	721	t	C	0.000746985	9371	gat	D	gaC	D	2	11/45836	1/9092	Syn
347	9_Jun_2020	AZ	TP05	736	t	C	0.00105943	9439	ttt	F	ttC	F	2	1/45836	0/9092	Syn
347	9_Jun_2020	AZ	TP05	745	c	T	0.0012681	9463	aac	N	aaT	N	1	5/45836	2/9092	Syn
347	9_Jun_2020	AZ	TP05	844	t	C	0.000888889	6750	cct	P	ccC	P	1	0/45836	0/9092	Syn
347	9_Jun_2020	AZ	TP05	868	t	C	0.00183524	9808	att	I	atC	I	1	0/45836	0/9092	Syn
347	9_Jun_2020	AZ	TP05	871	a	G	0.000610811	9823	aaa	K	aaG	K	1	3/45836	0/9092	Syn
347	9_Jun_2020	AZ	TP05	922	g	T	0.00439783	5912	ctg	L	ctT	L	2	3/45836	0/9092	Syn
347	9_Jun_2020	AZ	TP05	928	t	C	0.00184688	5956	ttt	F	ttC	F	4	0/45836	0/9092	Syn
347	9_Jun_2020	AZ	TP05	1444	g	A	0.00536769	3726	ttg	L	ttA	L	6	0/45836	0/9092	Syn
347	9_Jun_2020	AZ	TP05	1723	t	C	0.00793365	2773	gct	A	gcC	A	1	1/45836	0/9092	Syn
347	9_Jun_2020	AZ	TP05	1810	a	G	0.0115848	2158	aaa	K	aaG	K	1	0/45836	0/9092	Syn
347	9_Jun_2020	AZ	TP05	2125	t	C	0.00234827	5536	gtt	V	gtC	V	1	0/45836	0/9092	Syn
347	9_Jun_2020	AZ	TP05	2404	a	T	0.0187668	5222	tca	S	tcT	S	1	10/45836	0/9092	Syn
347	9_Jun_2020	AZ	TP05	2626	g	A	0.00145103	4135	ggg	G	ggA	G	2	13/45836	3/9092	Syn
347	9_Jun_2020	AZ	TP05	2791	t	C	0.00787845	3554	act	T	acC	T	2	0/45836	0/9092	Syn
347	9_Jun_2020	AZ	TP05	3037	c	T	1	2487	ttc	F	ttT	F	49	33404/45836	6645/9092	Syn
347	9_Jun_2020	AZ	TP05	3226	t	C	0.00195908	4594	act	T	acC	T	2	0/45836	0/9092	Syn
347	9_Jun_2020	AZ	TP05	4096	t	C	0.0102881	1944	act	T	acC	T	1	0/45836	0/9092	Syn
347	9_Jun_2020	AZ	TP05	4714	t	C	0.00208457	3358	gtt	V	gtC	V	1	0/45836	0/9092	Syn
347	9_Jun_2020	AZ	TP05	5008	g	T	0.00256703	3506	acg	T	acT	T	1	8/45836	0/9092	Syn
347	9_Jun_2020	AZ	TP05	5080	t	A	0.0085592	1402	act	T	acA	T	1	0/45836	0/9092	Syn
347	9_Jun_2020	AZ	TP05	5284	c	T	0.0041632	3603	aac	N	aaT	N	4	26/45836	3/9092	Syn
347	9_Jun_2020	AZ	TP05	5605	g	A	0.00289855	3450	aag	K	aaA	K	1	1/45836	0/9092	Syn
347	9_Jun_2020	AZ	TP05	5611	t	C	0.00201845	3468	ggt	G	ggC	G	2	0/45836	0/9092	Syn
347	9_Jun_2020	AZ	TP05	5758	c	T	0.00191152	3662	tac	Y	taT	Y	2	2/45836	1/9092	Syn
347	9_Jun_2020	AZ	TP05	5980	t	C	0.00396668	2521	tct	S	tcC	S	1	0/45836	0/9092	Syn
347	9_Jun_2020	AZ	TP05	6463	g	A	0.003234	4329	gtg	V	gtA	V	1	0/45836	0/9092	Syn
347	9_Jun_2020	AZ	TP05	6697	t	C	0.00371488	4307	cct	P	ccC	P	3	1/45836	0/9092	Syn
347	9_Jun_2020	AZ	TP05	7267	c	T	0.00538406	2786	ttc	F	ttT	F	1	22/45836	2/9092	Syn
347	9_Jun_2020	AZ	TP05	7855	t	C	0.0049456	3033	aat	N	aaC	N	1	0/45836	0/9092	Syn
347	9_Jun_2020	AZ	TP05	8152	c	T	0.0066586	1652	gtc	V	gtT	V	1	1/45836	0/9092	Syn
347	9_Jun_2020	AZ	TP05	9094	t	C	0.00208333	3840	gtt	V	gtC	V	1	2/45836	2/9092	Syn
347	9_Jun_2020	AZ	TP05	9121	a	G	0.00568182	1760	aca	T	acG	T	1	0/45836	0/9092	Syn
347	9_Jun_2020	AZ	TP05	9418	t	C	0.00147493	4746	ggt	G	ggC	G	1	1/45836	0/9092	Syn
347	9_Jun_2020	AZ	TP05	9475	t	C	0.0017874	9511	gct	A	gcC	A	3	0/45836	0/9092	Syn
347	9_Jun_2020	AZ	TP05	9478	t	C	0.00112628	7103	ttt	F	ttC	F	2	0/45836	0/9092	Syn
347	9_Jun_2020	AZ	TP05	9502	c	T	0.0176131	7097	gcc	A	gcT	A	18	1/45836	1/9092	Syn
347	9_Jun_2020	AZ	TP05	9515	c	T	0.00141683	7058	cta	L	Tta	L	1	2/45836	1/9092	Syn
347	9_Jun_2020	AZ	TP05	9964	t	C	0.00103654	7718	cat	H	caC	H	1	1/45836	0/9092	Syn
347	9_Jun_2020	AZ	TP05	10078	c	T	0.00110696	7227	ttc	F	ttT	F	1	17/45836	1/9092	Syn
347	9_Jun_2020	AZ	TP05	10123	t	C	0.00161831	8651	ggt	G	ggC	G	1	2/45836	0/9092	Syn
347	9_Jun_2020	AZ	TP05	10156	c	T	0.00326998	4893	gac	D	gaT	D	4	27/45836	2/9092	Syn
347	9_Jun_2020	AZ	TP05	10606	t	C	0.00329068	2735	cct	P	ccC	P	3	3/45836	0/9092	Syn
347	9_Jun_2020	AZ	TP05	10870	g	T	0.00307377	3904	ctg	L	ctT	L	2	51/45836	21/9092	Syn
347	9_Jun_2020	AZ	TP05	10933	t	C	0.00516796	5418	cct	P	ccC	P	4	1/45836	0/9092	Syn
347	9_Jun_2020	AZ	TP05	11134	t	C	0.00634921	3150	gct	A	gcC	A	4	1/45836	0/9092	Syn
347	9_Jun_2020	AZ	TP05	11326	a	T	0.00230947	3031	tca	S	tcT	S	1	0/45836	0/9092	Syn
347	9_Jun_2020	AZ	TP05	11335	g	T	0.00231176	3028	gtg	V	gtT	V	6	7/45836	1/9092	Syn
347	9_Jun_2020	AZ	TP05	11365	g	T	0.00199468	3008	gtg	V	gtT	V	2	3/45836	0/9092	Syn
347	9_Jun_2020	AZ	TP05	11752	c	T	0.00294334	4077	ctc	L	ctT	L	1	9/45836	2/9092	Syn
347	9_Jun_2020	AZ	TP05	11812	c	A	0.003125	4480	ggc	G	ggA	G	5	2/45836	0/9092	Syn
347	9_Jun_2020	AZ	TP05	12025	c	T	0.00240017	4583	tcc	S	tcT	S	3	15/45836	1/9092	Syn
347	9_Jun_2020	AZ	TP05	12331	g	A	0.00434216	6909	agg	R	agA	R	2	0/45836	0/9092	Syn
347	9_Jun_2020	AZ	TP05	12793	g	A	0.00262582	2285	aag	K	aaA	K	1	2/45836	0/9092	Syn
347	9_Jun_2020	AZ	TP05	13126	g	T	0.00303172	4288	ggg	G	ggT	G	2	4/45836	1/9092	Syn
347	9_Jun_2020	AZ	TP05	13129	a	G	0.00487013	4312	gga	G	ggG	G	2	0/45836	0/9092	Syn
347	9_Jun_2020	AZ	TP05	13225	c	T	0.00866483	5078	tcc	S	tcT	S	4	6/45836	3/9092	Syn
347	9_Jun_2020	AZ	TP05	13309	g	A	0.00341978	7018	aag	K	aaA	K	1	0/45836	0/9092	Syn
347	9_Jun_2020	AZ	TP05	13542	t	C	0.00180972	3868	gct	A	gcC	A	1	1/45836	0/9092	Syn
347	9_Jun_2020	AZ	TP05	14178	c	T	0.00897308	3009	acc	T	acT	T	2	17/45836	3/9092	Syn
347	9_Jun_2020	AZ	TP05	14625	c	T	0.00230036	3043	tgc	C	tgT	C	3	1/45836	1/9092	Syn
347	9_Jun_2020	AZ	TP05	14658	t	C	0.00230947	3031	gct	A	gcC	A	4	0/45836	0/9092	Syn
347	9_Jun_2020	AZ	TP05	15033	a	G	0.0028021	2855	aca	T	acG	T	1	0/45836	0/9092	Syn
347	9_Jun_2020	AZ	TP05	15078	t	C	0.00286458	3840	tat	Y	taC	Y	1	1/45836	0/9092	Syn
347	9_Jun_2020	AZ	TP05	15105	c	T	0.0015949	3762	cgc	R	cgT	R	1	3/45836	0/9092	Syn
347	9_Jun_2020	AZ	TP05	15237	c	T	0.00350263	3997	cac	H	caT	H	2	34/45836	0/9092	Syn
347	9_Jun_2020	AZ	TP05	15372	g	T	0.00273224	2928	acg	T	acT	T	2	9/45836	3/9092	Syn
347	9_Jun_2020	AZ	TP05	15924	c	T	0.000731707	8200	tac	Y	taT	Y	1	2/45836	1/9092	Syn
347	9_Jun_2020	AZ	TP05	16119	t	C	0.0035057	3423	gat	D	gaC	D	1	0/45836	0/9092	Syn
347	9_Jun_2020	AZ	TP05	16575	c	T	0.00660194	2575	gac	D	gaT	D	1	17/45836	2/9092	Syn
347	9_Jun_2020	AZ	TP05	17352	c	A	0.00147683	5417	gtc	V	gtA	V	1	0/45836	0/9092	Syn
347	9_Jun_2020	AZ	TP05	17352	c	T	0.00313827	5417	gtc	V	gtT	V	1	3/45836	1/9092	Syn
347	9_Jun_2020	AZ	TP05	17502	c	T	0.0022437	5794	ttc	F	ttT	F	1	24/45836	1/9092	Syn
347	9_Jun_2020	AZ	TP05	17760	a	G	0.00353535	3960	aaa	K	aaG	K	5	0/45836	0/9092	Syn
347	9_Jun_2020	AZ	TP05	18021	g	A	0.0055176	3806	agg	R	agA	R	3	0/45836	0/9092	Syn
347	9_Jun_2020	AZ	TP05	18216	t	G	0.00354072	3954	ggt	G	ggG	G	3	0/45836	0/9092	Syn
347	9_Jun_2020	AZ	TP05	18486	c	T	0.992296	2726	ctc	L	ctT	L	5	30/45836	2/9092	Syn
347	9_Jun_2020	AZ	TP05	18888	c	T	0.00116376	6015	cac	H	caT	H	1	5/45836	1/9092	Syn
347	9_Jun_2020	AZ	TP05	19554	c	T	0.00503944	4564	ggc	G	ggT	G	3	5/45836	1/9092	Syn
347	9_Jun_2020	AZ	TP05	19617	t	C	0.00185835	4843	ctt	L	ctC	L	1	0/45836	0/9092	Syn
347	9_Jun_2020	AZ	TP05	19962	g	T	0.00304878	3280	acg	T	acT	T	1	8/45836	2/9092	Syn
347	9_Jun_2020	AZ	TP05	19983	c	T	0.00244798	3268	gtc	V	gtT	V	7	25/45836	1/9092	Syn
347	9_Jun_2020	AZ	TP05	20082	t	C	0.00231125	3894	tct	S	tcC	S	1	0/45836	0/9092	Syn
347	9_Jun_2020	AZ	TP05	20268	a	G	0.984604	1364	tta	L	ttG	L	13	2143/45836	83/9092	Syn
347	9_Jun_2020	AZ	TP05	20685	t	C	0.00115779	6046	gtt	V	gtC	V	1	1/45836	0/9092	Syn
347	9_Jun_2020	AZ	TP05	22162	t	C	0.985831	2682	tat	Y	taC	Y	5	0/45836	0/9092	Syn
347	9_Jun_2020	AZ	TP05	22369	t	C	0.001946	4111	tat	Y	taC	Y	1	6/45836	0/9092	Syn
347	9_Jun_2020	AZ	TP05	22492	a	G	0.00274098	2189	aaa	K	aaG	K	1	1/45836	1/9092	Syn
347	9_Jun_2020	AZ	TP05	22951	t	C	0.00188647	5831	cct	P	ccC	P	4	1/45836	0/9092	Syn
347	9_Jun_2020	AZ	TP05	23335	t	C	0.00354072	3954	tct	S	tcC	S	4	0/45836	0/9092	Syn
347	9_Jun_2020	AZ	TP05	23401	g	A	0.00247088	2833	cag	Q	caA	Q	1	9/45836	0/9092	Syn
347	9_Jun_2020	AZ	TP05	23416	a	T	0.00243987	2869	aca	T	acT	T	3	2/45836	0/9092	Syn
347	9_Jun_2020	AZ	TP05	23575	c	T	0.00108538	5528	tgc	C	tgT	C	1	58/45836	6/9092	Syn
347	9_Jun_2020	AZ	TP05	23608	g	C	0.00251527	5566	cgg	R	cgC	R	1	3/45836	0/9092	Syn
347	9_Jun_2020	AZ	TP05	24820	a	G	0.00225225	3996	aaa	K	aaG	K	1	0/45836	0/9092	Syn
347	9_Jun_2020	AZ	TP05	25385	a	G	0.00170875	5267	NA	NA	NA	NA	1	0/45836	0/9092	Syn
347	9_Jun_2020	AZ	TP05	25449	a	G	0.00171262	5839	gaa	E	gaG	E	1	5/45836	3/9092	Syn
347	9_Jun_2020	AZ	TP05	25467	t	A	0.001544	5829	cct	P	ccA	P	1	0/45836	0/9092	Syn
347	9_Jun_2020	AZ	TP05	26564	a	G	0.0165221	2421	aaa	K	aaG	K	1	2/45836	0/9092	Syn
347	9_Jun_2020	AZ	TP05	26654	g	A	0.00182339	3839	agg	R	agA	R	1	0/45836	0/9092	Syn
347	9_Jun_2020	AZ	TP05	27164	t	C	0.00199662	6511	agt	S	agC	S	1	0/45836	0/9092	Syn
347	9_Jun_2020	AZ	TP05	27525	a	G	0.00127226	7074	tca	S	tcG	S	1	18/45836	17/9092	Syn
347	9_Jun_2020	AZ	TP05	27585	t	C	0.00285714	7350	gct	A	gcC	A	2	1/45836	0/9092	Syn
347	9_Jun_2020	AZ	TP05	27708	g	A	0.00133235	6755	gcg	A	gcA	A	1	0/45836	0/9092	Syn
347	9_Jun_2020	AZ	TP05	27889	c	T	0.00134524	8177	NA	NA	NA	NA	2	6/45836	0/9092	Syn
347	9_Jun_2020	AZ	TP05	27923	c	T	0.000912257	12058	atc	I	atT	I	1	19/45836	0/9092	Syn
347	9_Jun_2020	AZ	TP05	28106	t	C	0.000663423	9044	att	I	atC	I	2	1/45836	0/9092	Syn
347	9_Jun_2020	AZ	TP05	28199	t	C	0.00373501	5087	tgt	C	tgC	C	1	1/45836	1/9092	Syn
347	9_Jun_2020	AZ	TP05	28378	g	T	0.00125376	11964	gcg	A	gcT	A	6	41/45836	7/9092	Syn
347	9_Jun_2020	AZ	TP05	28396	g	A	0.00083675	11951	cgg	R	cgA	R	1	6/45836	1/9092	Syn
347	9_Jun_2020	AZ	TP05	28471	c	T	0.000638337	10966	ttc	F	ttT	F	6	2/45836	0/9092	Syn
347	9_Jun_2020	AZ	TP05	28477	a	G	0.000727405	10998	cga	R	cgG	R	1	0/45836	0/9092	Syn
347	9_Jun_2020	AZ	TP05	28495	t	C	0.000542103	11068	att	I	atC	I	2	0/45836	0/9092	Syn
347	9_Jun_2020	AZ	TP05	28579	a	G	0.000833631	8397	aaa	K	aaG	K	2	0/45836	0/9092	Syn
347	9_Jun_2020	AZ	TP05	28606	c	T	0.00118751	8421	tac	Y	taT	Y	1	9/45836	1/9092	Syn
347	9_Jun_2020	AZ	TP05	28624	a	T	0.00142281	8434	cca	P	ccT	P	1	1/45836	0/9092	Syn
347	9_Jun_2020	AZ	TP05	28711	t	C	0.00074757	8026	att	I	atC	I	2	0/45836	0/9092	Syn
347	9_Jun_2020	AZ	TP05	28714	c	T	0.00112233	8019	ggc	G	ggT	G	2	1/45836	1/9092	Syn
347	9_Jun_2020	AZ	TP05	29035	t	C	0.000740192	12159	gct	A	gcC	A	2	1/45836	0/9092	Syn
347	9_Jun_2020	AZ	TP05	29144	c	T	0.000994883	7036	cta	L	Tta	L	1	83/45836	2/9092	Syn
347	9_Jun_2020	AZ	TP05	29188	a	G	0.016749	4657	gca	A	gcG	A	3	1/45836	0/9092	Syn
347	9_Jun_2020	AZ	TP05	29212	g	T	0.000855706	9349	gcg	A	gcT	A	1	10/45836	0/9092	Syn
347	9_Jun_2020	AZ	TP05	29347	c	T	0.00130852	6878	gac	D	gaT	D	1	4/45836	2/9092	Syn
347	9_Jun_2020	AZ	TP05	29434	g	A	0.00253278	6712	aag	K	aaA	K	2	0/45836	0/9092	Syn
347	9_Jun_2020	AZ	TP05	29449	g	T	0.00401308	6728	gtg	V	gtT	V	5	32/45836	11/9092	Syn
347	9_Jun_2020	AZ	TP05	29581	t	C	0.00530598	2827	gct	A	gcC	A	5	1/45836	0/9092	Syn
348	9_Jun_2020	AZ	TP01	2265	g	T	0.0394265	279	tgt	C	tTt	F	1	0/45836	0/9092	Nsyn
348	9_Jun_2020	AZ	TP01	5517	t	C	0.0310078	387	gtg	V	gCg	A	1	0/45836	0/9092	Nsyn
348	9_Jun_2020	AZ	TP01	6503	g	T	0.181818	132	gca	A	Tca	S	1	0/45836	0/9092	Nsyn
348	9_Jun_2020	AZ	TP01	7653	c	T	0.0355872	281	aca	T	aTa	I	1	0/45836	0/9092	Nsyn
348	9_Jun_2020	AZ	TP01	10554	t	C	0.0223881	402	tta	L	tCa	S	1	0/45836	0/9092	Nsyn
348	9_Jun_2020	AZ	TP01	13127	g	T	0.0247934	484	gga	G	Tga	*	1	0/45836	0/9092	Nsyn
348	9_Jun_2020	AZ	TP01	13130	c	T	0.0164271	487	caa	Q	Taa	*	1	0/45836	0/9092	Nsyn
348	9_Jun_2020	AZ	TP01	15901	a	G	0.00782998	894	aaa	K	Gaa	E	1	0/45836	0/9092	Nsyn
348	9_Jun_2020	AZ	TP01	16891	t	G	0.0973451	226	tta	L	Gta	V	1	0/45836	0/9092	Nsyn
348	9_Jun_2020	AZ	TP01	17507	c	T	0.00965517	725	tca	S	tTa	L	1	0/45836	0/9092	Nsyn
348	9_Jun_2020	AZ	TP01	17546	t	C	0.0186916	428	ttc	F	tCc	S	1	0/45836	0/9092	Nsyn
348	9_Jun_2020	AZ	TP01	17726	g	T	0.0146252	547	aga	R	aTa	I	1	0/45836	0/9092	Nsyn
348	9_Jun_2020	AZ	TP01	18261	c	G	0.0446429	224	atc	I	atG	M	1	0/45836	0/9092	Nsyn
348	9_Jun_2020	AZ	TP01	18835	a	G	0.0355805	534	aat	N	Gat	D	1	0/45836	0/9092	Nsyn
348	9_Jun_2020	AZ	TP01	20731	t	C	0.0282486	354	tgt	C	Cgt	R	1	0/45836	0/9092	Nsyn
348	9_Jun_2020	AZ	TP01	20855	g	T	0.0639731	297	aga	R	aTa	I	1	0/45836	0/9092	Nsyn
348	9_Jun_2020	AZ	TP01	22145	a	T	0.144737	76	aag	K	Tag	*	1	0/45836	0/9092	Nsyn
348	9_Jun_2020	AZ	TP01	23351	g	T	0.0166271	421	gtt	V	Ttt	F	1	0/45836	0/9092	Nsyn
348	9_Jun_2020	AZ	TP01	25335	a	T	0.0155642	514	gaa	E	gTa	V	1	0/45836	0/9092	Nsyn
348	9_Jun_2020	AZ	TP01	25652	t	C	0.0212264	424	ttt	F	tCt	S	1	0/45836	0/9092	Nsyn
348	9_Jun_2020	AZ	TP01	28407	t	C	0.0110701	542	tta	L	tCa	S	1	0/45836	0/9092	Nsyn
348	9_Jun_2020	AZ	TP01	10738	t	C	0.0418251	263	aat	N	aaC	N	1	0/45836	0/9092	Syn
348	9_Jun_2020	AZ	TP01	20218	t	C	0.0310559	322	tta	L	Cta	L	1	0/45836	0/9092	Syn
348	9_Jun_2020	AZ	TP01	22048	t	C	0.0381471	367	agt	S	agC	S	1	0/45836	0/9092	Syn
348	9_Jun_2020	AZ	TP01	23467	t	A	0.045045	222	gtt	V	gtA	V	1	0/45836	0/9092	Syn
348	9_Jun_2020	AZ	TP01	23656	a	G	0.0152174	460	tca	S	tcG	S	1	0/45836	0/9092	Syn
348	9_Jun_2020	AZ	TP01	26510	t	C	0.12963	54	NA	NA	NA	NA	1	0/45836	0/9092	Syn
348	9_Jun_2020	AZ	TP01	29158	a	C	0.0280702	285	gga	G	ggC	G	1	0/45836	0/9092	Syn
348	9_Jun_2020	AZ	TP01	335	c	T	0.0561497	374	cgc	R	Tgc	C	7	23/45836	2/9092	Nsyn
348	9_Jun_2020	AZ	TP01	553	g	T	0.0103704	675	cag	Q	caT	H	1	1/45836	0/9092	Nsyn
348	9_Jun_2020	AZ	TP01	730	a	T	0.0221704	857	gaa	E	gaT	D	2	0/45836	0/9092	Nsyn
348	9_Jun_2020	AZ	TP01	748	g	A	0.0592334	861	tgg	W	tgA	*	5	0/45836	0/9092	Nsyn
348	9_Jun_2020	AZ	TP01	1059	c	T	0.434343	99	acc	T	aTc	I	19	7962/45836	4860/9092	Nsyn
348	9_Jun_2020	AZ	TP01	1148	g	T	0.00977654	716	ggc	G	Tgc	C	1	36/45836	3/9092	Nsyn
348	9_Jun_2020	AZ	TP01	1697	g	T	0.0380435	184	gca	A	Tca	S	1	1/45836	0/9092	Nsyn
348	9_Jun_2020	AZ	TP01	1758	c	T	0.0514706	136	gca	A	gTa	V	5	19/45836	1/9092	Nsyn
348	9_Jun_2020	AZ	TP01	1914	g	A	0.0543478	184	cgc	R	cAc	H	1	13/45836	0/9092	Nsyn
348	9_Jun_2020	AZ	TP01	1957	g	T	0.0869565	184	aag	K	aaT	N	1	2/45836	0/9092	Nsyn
348	9_Jun_2020	AZ	TP01	2492	g	T	0.121827	197	gag	E	Tag	*	1	0/45836	0/9092	Nsyn
348	9_Jun_2020	AZ	TP01	2594	c	T	0.0244898	245	cca	P	Tca	S	1	0/45836	0/9092	Nsyn
348	9_Jun_2020	AZ	TP01	2790	c	T	0.0309735	226	act	T	aTt	I	1	4/45836	0/9092	Nsyn
348	9_Jun_2020	AZ	TP01	2841	c	T	0.0769231	143	gcc	A	gTc	V	1	10/45836	1/9092	Nsyn
348	9_Jun_2020	AZ	TP01	4197	a	G	0.030303	264	gaa	E	gGa	G	3	19/45836	19/9092	Nsyn
348	9_Jun_2020	AZ	TP01	4967	a	G	0.035503	338	att	I	Gtt	V	1	1/45836	0/9092	Nsyn
348	9_Jun_2020	AZ	TP01	5183	c	T	0.0861538	325	cct	P	Tct	S	16	34/45836	18/9092	Nsyn
348	9_Jun_2020	AZ	TP01	5570	a	G	0.125	144	atg	M	Gtg	V	1	2/45836	0/9092	Nsyn
348	9_Jun_2020	AZ	TP01	6713	g	A	0.04947	283	gtt	V	Att	I	2	0/45836	0/9092	Nsyn
348	9_Jun_2020	AZ	TP01	6719	a	T	0.0526316	285	aca	T	Tca	S	2	0/45836	0/9092	Nsyn
348	9_Jun_2020	AZ	TP01	7248	t	C	0.0291667	240	ttt	F	tCt	S	1	0/45836	0/9092	Nsyn
348	9_Jun_2020	AZ	TP01	7296	c	T	0.045584	351	gct	A	gTt	V	1	0/45836	0/9092	Nsyn
348	9_Jun_2020	AZ	TP01	7529	g	A	0.0666667	405	gaa	E	Aaa	K	2	0/45836	0/9092	Nsyn
348	9_Jun_2020	AZ	TP01	8055	c	T	0.0214286	420	acg	T	aTg	M	1	1/45836	0/9092	Nsyn
348	9_Jun_2020	AZ	TP01	8685	t	C	0.03207	343	ata	I	aCa	T	1	0/45836	0/9092	Nsyn
348	9_Jun_2020	AZ	TP01	9437	a	T	0.0203193	689	aca	T	Tca	S	1	1/45836	0/9092	Nsyn
348	9_Jun_2020	AZ	TP01	9477	t	A	0.108507	1152	ttt	F	tAt	Y	3	789/45836	12/9092	Nsyn
348	9_Jun_2020	AZ	TP01	9501	c	T	0.0379198	923	gcc	A	gTc	V	3	1/45836	0/9092	Nsyn
348	9_Jun_2020	AZ	TP01	9759	t	C	0.0228013	307	gta	V	gCa	A	2	0/45836	0/9092	Nsyn
348	9_Jun_2020	AZ	TP01	9832	g	C	0.0171103	526	atg	M	atC	I	1	0/45836	0/9092	Nsyn
348	9_Jun_2020	AZ	TP01	11246	a	T	0.120332	241	atg	M	Ttg	L	4	0/45836	0/9092	Nsyn
348	9_Jun_2020	AZ	TP01	11937	g	T	0.0773481	181	tgt	C	tTt	F	3	0/45836	0/9092	Nsyn
348	9_Jun_2020	AZ	TP01	12534	c	T	0.111301	584	act	T	aTt	I	8	6/45836	2/9092	Nsyn
348	9_Jun_2020	AZ	TP01	12540	c	T	0.0429553	582	gca	A	gTa	V	2	1/45836	0/9092	Nsyn
348	9_Jun_2020	AZ	TP01	13068	c	T	0.0194611	668	tct	S	tTt	F	2	0/45836	0/9092	Nsyn
348	9_Jun_2020	AZ	TP01	14202	g	T	0.0300633	632	gag	E	gaT	D	2	1/45836	0/9092	Nsyn
348	9_Jun_2020	AZ	TP01	14408	c	T	0.960177	226	cct	P	cTt	L	51	33433/45836	6668/9092	Nsyn
348	9_Jun_2020	AZ	TP01	14837	t	C	0.0393443	305	atc	I	aCc	T	1	0/45836	0/9092	Nsyn
348	9_Jun_2020	AZ	TP01	15113	c	T	0.0583942	137	gct	A	gTt	V	1	1/45836	1/9092	Nsyn
348	9_Jun_2020	AZ	TP01	15352	c	T	0.021148	331	ctt	L	Ttt	F	1	3/45836	0/9092	Nsyn
348	9_Jun_2020	AZ	TP01	16162	a	G	0.00927152	755	act	T	Gct	A	1	0/45836	0/9092	Nsyn
348	9_Jun_2020	AZ	TP01	17320	g	A	0.0202578	543	gca	A	Aca	T	1	0/45836	0/9092	Nsyn
348	9_Jun_2020	AZ	TP01	17410	c	T	0.0560292	821	cgt	R	Tgt	C	4	161/45836	7/9092	Nsyn
348	9_Jun_2020	AZ	TP01	17443	g	T	0.00704935	993	gct	A	Tct	S	2	6/45836	0/9092	Nsyn
348	9_Jun_2020	AZ	TP01	17516	g	C	0.0097629	717	aga	R	aCa	T	2	0/45836	0/9092	Nsyn
348	9_Jun_2020	AZ	TP01	17523	g	A	0.0194175	721	atg	M	atA	I	4	0/45836	0/9092	Nsyn
348	9_Jun_2020	AZ	TP01	18325	g	T	0.0258621	464	gct	A	Tct	S	1	1/45836	1/9092	Nsyn
348	9_Jun_2020	AZ	TP01	18368	g	T	0.0265252	377	ggt	G	gTt	V	6	0/45836	0/9092	Nsyn
348	9_Jun_2020	AZ	TP01	18452	c	T	0.0631579	285	gct	A	gTt	V	1	7/45836	1/9092	Nsyn
348	9_Jun_2020	AZ	TP01	18583	g	T	0.107769	399	gta	V	Tta	L	3	55/45836	1/9092	Nsyn
348	9_Jun_2020	AZ	TP01	20288	a	G	0.112554	231	gaa	E	gGa	G	23	1/45836	0/9092	Nsyn
348	9_Jun_2020	AZ	TP01	20755	a	C	0.0289017	346	agt	S	Cgt	R	1	131/45836	78/9092	Nsyn
348	9_Jun_2020	AZ	TP01	21344	t	C	0.0178571	560	ata	I	aCa	T	3	1/45836	0/9092	Nsyn
348	9_Jun_2020	AZ	TP01	22320	a	G	0.370079	254	gat	D	gGt	G	9	10/45836	9/9092	Nsyn
348	9_Jun_2020	AZ	TP01	23202	c	T	0.0909091	484	aca	T	aTa	I	2	14/45836	6/9092	Nsyn
348	9_Jun_2020	AZ	TP01	23403	a	G	0.907303	356	gat	D	gGt	G	52	33496/45836	6667/9092	Nsyn
348	9_Jun_2020	AZ	TP01	23586	a	G	0.027027	555	cag	Q	cGg	R	7	20/45836	6/9092	Nsyn
348	9_Jun_2020	AZ	TP01	24740	g	A	0.032967	273	gta	V	Ata	I	2	0/45836	0/9092	Nsyn
348	9_Jun_2020	AZ	TP01	25127	g	T	0.102703	185	gtt	V	Ttt	F	1	1/45836	0/9092	Nsyn
348	9_Jun_2020	AZ	TP01	25443	a	C	0.116114	422	caa	Q	caC	H	1	1/45836	1/9092	Nsyn
348	9_Jun_2020	AZ	TP01	25563	g	T	0.521866	343	cag	Q	caT	H	39	10383/45836	5687/9092	Nsyn
348	9_Jun_2020	AZ	TP01	25672	c	T	0.0197183	355	ctt	L	Ttt	F	1	6/45836	1/9092	Nsyn
348	9_Jun_2020	AZ	TP01	26832	g	T	0.0315789	285	gcg	A	Tcg	S	1	0/45836	0/9092	Nsyn
348	9_Jun_2020	AZ	TP01	27145	c	T	0.0765432	405	aca	T	aTa	I	1	13/45836	3/9092	Nsyn
348	9_Jun_2020	AZ	TP01	27643	c	T	0.0505747	435	cct	P	Tct	S	1	6/45836	0/9092	Nsyn
348	9_Jun_2020	AZ	TP01	27667	g	A	0.018797	532	gaa	E	Aaa	K	1	0/45836	0/9092	Nsyn
348	9_Jun_2020	AZ	TP01	27752	c	T	0.0222222	405	aca	T	aTa	I	3	12/45836	0/9092	Nsyn
348	9_Jun_2020	AZ	TP01	27964	c	T	0.0533118	619	tca	S	tTa	L	13	863/45836	737/9092	Nsyn
348	9_Jun_2020	AZ	TP01	28144	t	C	0.0303951	329	tta	L	tCa	S	2	3696/45836	1801/9092	Nsyn
348	9_Jun_2020	AZ	TP01	28479	g	T	0.0161663	433	gga	G	gTa	V	2	0/45836	0/9092	Nsyn
348	9_Jun_2020	AZ	TP01	28638	c	A	0.15678	236	ccc	P	cAc	H	28	0/45836	0/9092	Nsyn
348	9_Jun_2020	AZ	TP01	28808	g	C	0.0277778	252	ggc	G	Cgc	R	2	0/45836	0/9092	Nsyn
348	9_Jun_2020	AZ	TP01	28827	g	T	0.0191257	366	cgt	R	cTt	L	3	11/45836	8/9092	Nsyn
348	9_Jun_2020	AZ	TP01	28854	c	T	0.332061	262	tca	S	tTa	L	27	810/45836	89/9092	Nsyn
348	9_Jun_2020	AZ	TP01	28880	a	G	0.0228137	263	agg	R	Ggg	G	1	0/45836	0/9092	Nsyn
348	9_Jun_2020	AZ	TP01	28983	a	G	0.0516854	445	aaa	K	aGa	R	1	0/45836	0/9092	Nsyn
348	9_Jun_2020	AZ	TP01	29013	c	T	0.103125	320	act	T	aTt	I	3	42/45836	2/9092	Nsyn
348	9_Jun_2020	AZ	TP01	29636	a	G	0.0663265	196	ata	I	Gta	V	1	0/45836	0/9092	Nsyn
348	9_Jun_2020	AZ	TP01	201	t	C	0.0485437	618	NA	NA	NA	NA	1	0/45836	0/9092	Syn
348	9_Jun_2020	AZ	TP01	241	c	T	0.985413	617	NA	NA	NA	NA	52	32953/45836	6528/9092	Syn
348	9_Jun_2020	AZ	TP01	1183	t	C	0.0384615	572	gtt	V	gtC	V	2	0/45836	0/9092	Syn
348	9_Jun_2020	AZ	TP01	1213	c	T	0.0437828	571	tgc	C	tgT	C	1	7/45836	3/9092	Syn
348	9_Jun_2020	AZ	TP01	1495	g	T	0.0258398	387	gtg	V	gtT	V	3	3/45836	1/9092	Syn
348	9_Jun_2020	AZ	TP01	1651	t	C	0.0231023	303	aat	N	aaC	N	1	3/45836	1/9092	Syn
348	9_Jun_2020	AZ	TP01	2698	t	C	0.141463	205	aat	N	aaC	N	10	4/45836	1/9092	Syn
348	9_Jun_2020	AZ	TP01	3037	c	T	1	172	ttc	F	ttT	F	49	33404/45836	6645/9092	Syn
348	9_Jun_2020	AZ	TP01	3376	t	C	0.035503	338	aat	N	aaC	N	1	1/45836	0/9092	Syn
348	9_Jun_2020	AZ	TP01	5281	c	T	0.0247191	445	aac	N	aaT	N	2	2/45836	2/9092	Syn
348	9_Jun_2020	AZ	TP01	5416	c	T	0.0692308	260	tac	Y	taT	Y	2	1/45836	0/9092	Syn
348	9_Jun_2020	AZ	TP01	5497	c	T	0.0169811	530	tgc	C	tgT	C	1	20/45836	4/9092	Syn
348	9_Jun_2020	AZ	TP01	6238	t	C	0.0253165	316	gtt	V	gtC	V	1	0/45836	0/9092	Syn
348	9_Jun_2020	AZ	TP01	7573	c	T	0.0898058	412	gtc	V	gtT	V	1	4/45836	0/9092	Syn
348	9_Jun_2020	AZ	TP01	7870	a	G	0.0294118	340	tca	S	tcG	S	3	2/45836	1/9092	Syn
348	9_Jun_2020	AZ	TP01	8389	c	T	0.234146	205	aac	N	aaT	N	3	68/45836	31/9092	Syn
348	9_Jun_2020	AZ	TP01	8683	c	T	0.0991254	343	atc	I	atT	I	1	25/45836	2/9092	Syn
348	9_Jun_2020	AZ	TP01	8782	c	T	0.134804	408	agc	S	agT	S	6	3624/45836	1780/9092	Syn
348	9_Jun_2020	AZ	TP01	9502	c	T	0.011879	926	gcc	A	gcT	A	18	1/45836	1/9092	Syn
348	9_Jun_2020	AZ	TP01	9559	c	T	0.135802	81	tac	Y	taT	Y	1	5/45836	0/9092	Syn
348	9_Jun_2020	AZ	TP01	12331	g	A	0.0545145	587	agg	R	agA	R	2	0/45836	0/9092	Syn
348	9_Jun_2020	AZ	TP01	12880	c	T	0.0389222	334	atc	I	atT	I	1	78/45836	61/9092	Syn
348	9_Jun_2020	AZ	TP01	13234	t	C	0.0305344	524	ggt	G	ggC	G	2	0/45836	0/9092	Syn
348	9_Jun_2020	AZ	TP01	14184	c	T	0.0285714	420	acc	T	acT	T	1	85/45836	2/9092	Syn
348	9_Jun_2020	AZ	TP01	14191	t	C	0.0190024	421	tta	L	Cta	L	1	3/45836	0/9092	Syn
348	9_Jun_2020	AZ	TP01	14805	c	T	0.0228758	306	tac	Y	taT	Y	2	4485/45836	160/9092	Syn
348	9_Jun_2020	AZ	TP01	17172	c	T	0.0645161	496	gcc	A	gcT	A	1	2/45836	0/9092	Syn
348	9_Jun_2020	AZ	TP01	17304	c	T	0.0371747	538	gtc	V	gtT	V	2	27/45836	7/9092	Syn
348	9_Jun_2020	AZ	TP01	17349	t	C	0.00736067	951	gtt	V	gtC	V	2	0/45836	0/9092	Syn
348	9_Jun_2020	AZ	TP01	17550	c	T	0.0186047	430	ctc	L	ctT	L	7	14/45836	6/9092	Syn
348	9_Jun_2020	AZ	TP01	17679	g	T	0.138655	238	acg	T	acT	T	2	12/45836	2/9092	Syn
348	9_Jun_2020	AZ	TP01	18060	c	T	0.0693512	447	ctc	L	ctT	L	1	1802/45836	1477/9092	Syn
348	9_Jun_2020	AZ	TP01	18303	c	T	0.0367965	462	ggc	G	ggT	G	1	1/45836	0/9092	Syn
348	9_Jun_2020	AZ	TP01	18486	c	T	0.19305	259	ctc	L	ctT	L	5	30/45836	2/9092	Syn
348	9_Jun_2020	AZ	TP01	18877	c	T	0.0813609	676	cta	L	Tta	L	23	1150/45836	466/9092	Syn
348	9_Jun_2020	AZ	TP01	19185	c	T	0.0628019	207	tgc	C	tgT	C	1	19/45836	2/9092	Syn
348	9_Jun_2020	AZ	TP01	19983	c	T	0.0326797	306	gtc	V	gtT	V	7	25/45836	1/9092	Syn
348	9_Jun_2020	AZ	TP01	20268	a	G	0.185714	210	tta	L	ttG	L	13	2143/45836	83/9092	Syn
348	9_Jun_2020	AZ	TP01	21721	c	T	0.104839	248	gac	D	gaT	D	25	11/45836	6/9092	Syn
348	9_Jun_2020	AZ	TP01	21889	t	C	0.12585	294	act	T	acC	T	1	0/45836	0/9092	Syn
348	9_Jun_2020	AZ	TP01	22162	t	C	0.0574713	174	tat	Y	taC	Y	5	0/45836	0/9092	Syn
348	9_Jun_2020	AZ	TP01	22225	g	T	0.107143	196	tcg	S	tcT	S	3	40/45836	3/9092	Syn
348	9_Jun_2020	AZ	TP01	22384	t	C	0.0238908	293	act	T	acC	T	2	2/45836	0/9092	Syn
348	9_Jun_2020	AZ	TP01	22858	c	T	0.257384	237	tgc	C	tgT	C	4	17/45836	4/9092	Syn
348	9_Jun_2020	AZ	TP01	23611	g	T	0.0305755	556	cgg	R	cgT	R	1	1/45836	0/9092	Syn
348	9_Jun_2020	AZ	TP01	23623	a	G	0.0627376	526	gta	V	gtG	V	1	0/45836	0/9092	Syn
348	9_Jun_2020	AZ	TP01	26894	c	T	0.091954	174	ctc	L	ctT	L	24	11/45836	0/9092	Syn
348	9_Jun_2020	AZ	TP01	27131	c	T	0.0541872	406	aac	N	aaT	N	1	7/45836	2/9092	Syn
348	9_Jun_2020	AZ	TP01	29077	c	T	0.0220264	681	tac	Y	taT	Y	1	35/45836	15/9092	Syn
349	11_Jun_2020	AZ	Rural	3937	g	T	0.0733945	109	cag	Q	caT	H	1	0/45836	0/9092	Nsyn
349	11_Jun_2020	AZ	Rural	4601	g	C	0.16129	62	gtt	V	Ctt	L	1	0/45836	0/9092	Nsyn
349	11_Jun_2020	AZ	Rural	9392	a	G	0.123596	89	ata	I	Gta	V	1	0/45836	0/9092	Nsyn
349	11_Jun_2020	AZ	Rural	16625	t	C	0.155172	58	ctc	L	cCc	P	1	0/45836	0/9092	Nsyn
349	11_Jun_2020	AZ	Rural	21352	a	T	0.146497	157	agg	R	Tgg	W	1	0/45836	0/9092	Nsyn
349	11_Jun_2020	AZ	Rural	26060	c	G	0.179775	89	act	T	aGt	S	1	0/45836	0/9092	Nsyn
349	11_Jun_2020	AZ	Rural	28788	a	T	0.15	60	tac	Y	tTc	F	1	0/45836	0/9092	Nsyn
349	11_Jun_2020	AZ	Rural	9850	t	C	0.031746	189	agt	S	agC	S	1	0/45836	0/9092	Syn
349	11_Jun_2020	AZ	Rural	10294	t	C	0.117647	51	cat	H	caC	H	1	0/45836	0/9092	Syn
349	11_Jun_2020	AZ	Rural	11524	t	C	0.116071	112	ttt	F	ttC	F	1	0/45836	0/9092	Syn
349	11_Jun_2020	AZ	Rural	18900	t	A	0.0930233	129	gtt	V	gtA	V	1	0/45836	0/9092	Syn
349	11_Jun_2020	AZ	Rural	27908	t	C	0.153846	169	gtt	V	gtC	V	1	0/45836	0/9092	Syn
349	11_Jun_2020	AZ	Rural	945	g	T	0.112782	133	ggt	G	gTt	V	1	1/45836	1/9092	Nsyn
349	11_Jun_2020	AZ	Rural	1059	c	T	0.32	25	acc	T	aTc	I	19	7962/45836	4860/9092	Nsyn
349	11_Jun_2020	AZ	Rural	1126	g	T	0.256757	74	agg	R	agT	S	1	4/45836	2/9092	Nsyn
349	11_Jun_2020	AZ	Rural	3947	g	T	0.145455	110	gat	D	Tat	Y	1	2/45836	1/9092	Nsyn
349	11_Jun_2020	AZ	Rural	4095	c	T	0.181818	55	act	T	aTt	I	3	2/45836	0/9092	Nsyn
349	11_Jun_2020	AZ	Rural	4197	a	G	0.0745342	161	gaa	E	gGa	G	3	19/45836	19/9092	Nsyn
349	11_Jun_2020	AZ	Rural	6500	c	T	0.898305	59	cca	P	Tca	S	1	8/45836	2/9092	Nsyn
349	11_Jun_2020	AZ	Rural	6630	t	C	0.12963	54	ctt	L	cCt	P	1	1/45836	0/9092	Nsyn
349	11_Jun_2020	AZ	Rural	6632	g	T	0.145455	55	gct	A	Tct	S	2	0/45836	0/9092	Nsyn
349	11_Jun_2020	AZ	Rural	8796	g	T	0.0457516	153	agt	S	aTt	I	3	0/45836	0/9092	Nsyn
349	11_Jun_2020	AZ	Rural	12929	g	A	0.106667	75	ggt	G	Agt	S	1	0/45836	0/9092	Nsyn
349	11_Jun_2020	AZ	Rural	12988	g	T	0.131579	76	atg	M	atT	I	1	4/45836	1/9092	Nsyn
349	11_Jun_2020	AZ	Rural	14408	c	T	0.864865	37	cct	P	cTt	L	51	33433/45836	6668/9092	Nsyn
349	11_Jun_2020	AZ	Rural	15104	g	A	0.137931	87	cgc	R	cAc	H	2	0/45836	0/9092	Nsyn
349	11_Jun_2020	AZ	Rural	15285	g	T	0.274725	91	atg	M	atT	I	1	2/45836	0/9092	Nsyn
349	11_Jun_2020	AZ	Rural	20288	a	G	0.297872	47	gaa	E	gGa	G	23	1/45836	0/9092	Nsyn
349	11_Jun_2020	AZ	Rural	22014	g	T	0.66129	62	agt	S	aTt	I	4	5/45836	0/9092	Nsyn
349	11_Jun_2020	AZ	Rural	22898	g	T	0.103774	106	ggt	G	Tgt	C	2	0/45836	0/9092	Nsyn
349	11_Jun_2020	AZ	Rural	23403	a	G	1	89	gat	D	gGt	G	52	33496/45836	6667/9092	Nsyn
349	11_Jun_2020	AZ	Rural	25563	g	T	0.0762712	118	cag	Q	caT	H	39	10383/45836	5687/9092	Nsyn
349	11_Jun_2020	AZ	Rural	27670	g	T	0.117647	51	gtt	V	Ttt	F	1	18/45836	0/9092	Nsyn
349	11_Jun_2020	AZ	Rural	27691	a	T	0.117647	51	att	I	Ttt	F	1	2/45836	1/9092	Nsyn
349	11_Jun_2020	AZ	Rural	27936	g	A	0.0390244	205	gca	A	Aca	T	2	0/45836	0/9092	Nsyn
349	11_Jun_2020	AZ	Rural	28638	c	A	0.27907	43	ccc	P	cAc	H	28	0/45836	0/9092	Nsyn
349	11_Jun_2020	AZ	Rural	28854	c	T	0.27193	114	tca	S	tTa	L	27	810/45836	89/9092	Nsyn
349	11_Jun_2020	AZ	Rural	208	g	T	0.540541	37	NA	NA	NA	NA	8	9/45836	2/9092	Syn
349	11_Jun_2020	AZ	Rural	241	c	T	1	37	NA	NA	NA	NA	52	32953/45836	6528/9092	Syn
349	11_Jun_2020	AZ	Rural	2698	t	C	0.309091	55	aat	N	aaC	N	10	4/45836	1/9092	Syn
349	11_Jun_2020	AZ	Rural	2845	t	C	0.833333	48	tat	Y	taC	Y	1	1/45836	1/9092	Syn
349	11_Jun_2020	AZ	Rural	3037	c	T	1	46	ttc	F	ttT	F	49	33404/45836	6645/9092	Syn
349	11_Jun_2020	AZ	Rural	9502	c	T	0.0897436	156	gcc	A	gcT	A	18	1/45836	1/9092	Syn
349	11_Jun_2020	AZ	Rural	15849	t	C	0.0898876	89	act	T	acC	T	1	2/45836	1/9092	Syn
349	11_Jun_2020	AZ	Rural	18813	t	C	0.130952	84	gat	D	gaC	D	1	1/45836	1/9092	Syn
349	11_Jun_2020	AZ	Rural	18828	c	T	0.146341	82	gtc	V	gtT	V	1	22/45836	4/9092	Syn
349	11_Jun_2020	AZ	Rural	18877	c	T	0.0466667	150	cta	L	Tta	L	23	1150/45836	466/9092	Syn
349	11_Jun_2020	AZ	Rural	20268	a	G	0.708333	48	tta	L	ttG	L	13	2143/45836	83/9092	Syn
349	11_Jun_2020	AZ	Rural	21048	t	C	0.571429	21	gat	D	gaC	D	1	1/45836	0/9092	Syn
349	11_Jun_2020	AZ	Rural	21372	g	A	0.126582	158	cag	Q	caA	Q	1	0/45836	0/9092	Syn
349	11_Jun_2020	AZ	Rural	21721	c	T	0.45098	51	gac	D	gaT	D	25	11/45836	6/9092	Syn
349	11_Jun_2020	AZ	Rural	26894	c	T	0.173913	69	ctc	L	ctT	L	24	11/45836	0/9092	Syn
349	11_Jun_2020	AZ	Rural	27935	t	C	0.0338164	207	gct	A	gcC	A	2	0/45836	0/9092	Syn
349	11_Jun_2020	AZ	Rural	28651	c	T	0.104167	96	aac	N	aaT	N	8	7/45836	2/9092	Syn
G3	10_Jun_2020	AZ	G2	2538	t	A	0.21875	32	ttg	L	tAg	*	1	0/45836	0/9092	Nsyn
G3	10_Jun_2020	AZ	G2	13185	c	A	0.0501792	279	gca	A	gAa	E	1	0/45836	0/9092	Nsyn
G3	10_Jun_2020	AZ	G2	14081	g	C	0.224138	58	ggt	G	gCt	A	1	0/45836	0/9092	Nsyn
G3	10_Jun_2020	AZ	G2	2539	g	A	0.21875	32	ttg	L	ttA	L	1	0/45836	0/9092	Syn
G3	10_Jun_2020	AZ	G2	14049	t	C	0.0240964	249	ggt	G	ggC	G	1	0/45836	0/9092	Syn
G3	10_Jun_2020	AZ	G2	335	c	T	0.178082	73	cgc	R	Tgc	C	7	23/45836	2/9092	Nsyn
G3	10_Jun_2020	AZ	G2	2160	a	C	0.150794	126	gaa	E	gCa	A	1	0/45836	0/9092	Nsyn
G3	10_Jun_2020	AZ	G2	4148	g	T	0.193548	62	gtt	V	Ttt	F	1	28/45836	25/9092	Nsyn
G3	10_Jun_2020	AZ	G2	5183	c	T	0.281553	103	cct	P	Tct	S	16	34/45836	18/9092	Nsyn
G3	10_Jun_2020	AZ	G2	12534	c	T	0.0731707	164	act	T	aTt	I	8	6/45836	2/9092	Nsyn
G3	10_Jun_2020	AZ	G2	14408	c	T	0.942529	87	cct	P	cTt	L	51	33433/45836	6668/9092	Nsyn
G3	10_Jun_2020	AZ	G2	14800	g	A	0.275	40	gac	D	Aac	N	1	0/45836	0/9092	Nsyn
G3	10_Jun_2020	AZ	G2	16197	g	T	0.0909091	99	gag	E	gaT	D	6	3/45836	0/9092	Nsyn
G3	10_Jun_2020	AZ	G2	17383	g	T	0.056391	266	gat	D	Tat	Y	1	0/45836	0/9092	Nsyn
G3	10_Jun_2020	AZ	G2	18078	g	T	0.156627	83	aag	K	aaT	N	2	1/45836	0/9092	Nsyn
G3	10_Jun_2020	AZ	G2	18859	g	T	0.0727273	165	gca	A	Tca	S	6	45/45836	8/9092	Nsyn
G3	10_Jun_2020	AZ	G2	20698	c	T	0.0703125	128	ctt	L	Ttt	F	1	4/45836	1/9092	Nsyn
G3	10_Jun_2020	AZ	G2	21320	g	T	0.117647	85	ggt	G	gTt	V	1	0/45836	0/9092	Nsyn
G3	10_Jun_2020	AZ	G2	23403	a	G	1	36	gat	D	gGt	G	52	33496/45836	6667/9092	Nsyn
G3	10_Jun_2020	AZ	G2	25563	g	T	0.238095	42	cag	Q	caT	H	39	10383/45836	5687/9092	Nsyn
G3	10_Jun_2020	AZ	G2	28221	g	T	0.115942	69	gag	E	Tag	*	3	17/45836	2/9092	Nsyn
G3	10_Jun_2020	AZ	G2	28320	c	T	0.310345	29	acg	T	aTg	M	1	4/45836	0/9092	Nsyn
G3	10_Jun_2020	AZ	G2	28548	g	T	0.0666667	150	aga	R	aTa	I	4	0/45836	0/9092	Nsyn
G3	10_Jun_2020	AZ	G2	28854	c	T	0.277778	108	tca	S	tTa	L	27	810/45836	89/9092	Nsyn
G3	10_Jun_2020	AZ	G2	29459	c	T	0.123288	73	cct	P	Tct	S	2	4/45836	0/9092	Nsyn
G3	10_Jun_2020	AZ	G2	241	c	T	0.98913	92	NA	NA	NA	NA	52	32953/45836	6528/9092	Syn
G3	10_Jun_2020	AZ	G2	2698	t	C	0.157895	57	aat	N	aaC	N	10	4/45836	1/9092	Syn
G3	10_Jun_2020	AZ	G2	3037	c	T	0.954545	44	ttc	F	ttT	F	49	33404/45836	6645/9092	Syn
G3	10_Jun_2020	AZ	G2	3688	c	T	0.0932203	118	cac	H	caT	H	2	13/45836	0/9092	Syn
G3	10_Jun_2020	AZ	G2	10198	c	T	0.269841	63	gac	D	gaT	D	4	4/45836	1/9092	Syn
G3	10_Jun_2020	AZ	G2	17550	c	T	0.0463918	194	ctc	L	ctT	L	7	14/45836	6/9092	Syn
G3	10_Jun_2020	AZ	G2	18486	c	T	0.346154	78	ctc	L	ctT	L	5	30/45836	2/9092	Syn
G3	10_Jun_2020	AZ	G2	18877	c	T	0.0585774	239	cta	L	Tta	L	23	1150/45836	466/9092	Syn
G3	10_Jun_2020	AZ	G2	22162	t	C	0.291667	24	tat	Y	taC	Y	5	0/45836	0/9092	Syn
G3	10_Jun_2020	AZ	G2	23896	c	T	0.294118	34	acc	T	acT	T	1	9/45836	0/9092	Syn
G3	10_Jun_2020	AZ	G2	26894	c	T	0.346154	26	ctc	L	ctT	L	24	11/45836	0/9092	Syn
G3	10_Jun_2020	AZ	G2	28378	g	T	0.0571429	105	gcg	A	gcT	A	6	41/45836	7/9092	Syn
Jac_103	28_May_2020	CO	CO1	15268	g	A	0.272727	99	gaa	E	Aaa	K	1	0/45836	0/9092	Nsyn
Jac_103	28_May_2020	CO	CO1	26771	a	T	0.22807	57	gca	A	gcT	A	1	0/45836	0/9092	Syn
Jac_103	28_May_2020	CO	CO1	1059	c	T	0.681818	22	acc	T	aTc	I	19	7962/45836	4860/9092	Nsyn
Jac_103	28_May_2020	CO	CO1	5300	g	T	0.10084	119	gca	A	Tca	S	4	0/45836	0/9092	Nsyn
Jac_103	28_May_2020	CO	CO1	8265	g	T	0.0930233	86	ggc	G	gTc	V	2	0/45836	0/9092	Nsyn
Jac_103	28_May_2020	CO	CO1	9973	g	T	0.0512048	332	aag	K	aaT	N	2	0/45836	0/9092	Nsyn
Jac_103	28_May_2020	CO	CO1	10602	g	T	0.127273	55	gga	G	gTa	V	2	0/45836	0/9092	Nsyn
Jac_103	28_May_2020	CO	CO1	12111	g	T	0.116883	77	agt	S	aTt	I	2	1/45836	0/9092	Nsyn
Jac_103	28_May_2020	CO	CO1	12256	g	T	0.179775	89	atg	M	atT	I	3	1/45836	0/9092	Nsyn
Jac_103	28_May_2020	CO	CO1	12876	c	T	0.11236	89	act	T	aTt	I	1	1/45836	0/9092	Nsyn
Jac_103	28_May_2020	CO	CO1	13564	g	T	0.3	30	gta	V	Tta	L	1	3/45836	0/9092	Nsyn
Jac_103	28_May_2020	CO	CO1	14408	c	T	0.974359	39	cct	P	cTt	L	51	33433/45836	6668/9092	Nsyn
Jac_103	28_May_2020	CO	CO1	15976	g	T	0.230769	39	gat	D	Tat	Y	1	1/45836	0/9092	Nsyn
Jac_103	28_May_2020	CO	CO1	17926	g	A	0.291429	175	gct	A	Act	T	1	0/45836	0/9092	Nsyn
Jac_103	28_May_2020	CO	CO1	18007	g	A	0.0612245	147	gaa	E	Aaa	K	2	1/45836	0/9092	Nsyn
Jac_103	28_May_2020	CO	CO1	19180	g	T	0.518072	83	gta	V	Tta	L	2	0/45836	0/9092	Nsyn
Jac_103	28_May_2020	CO	CO1	23403	a	G	1	27	gat	D	gGt	G	52	33496/45836	6667/9092	Nsyn
Jac_103	28_May_2020	CO	CO1	25563	g	T	0.325	80	cag	Q	caT	H	39	10383/45836	5687/9092	Nsyn
Jac_103	28_May_2020	CO	CO1	28326	g	T	0.126761	71	ggt	G	gTt	V	6	20/45836	1/9092	Nsyn
Jac_103	28_May_2020	CO	CO1	29032	g	T	0.0483871	124	gag	E	gaT	D	1	1/45836	0/9092	Nsyn
Jac_103	28_May_2020	CO	CO1	29198	c	T	0.146154	130	ccc	P	Tcc	S	1	1/45836	0/9092	Nsyn
Jac_103	28_May_2020	CO	CO1	241	c	T	1	39	NA	NA	NA	NA	52	32953/45836	6528/9092	Syn
Jac_103	28_May_2020	CO	CO1	683	c	T	0.1125	160	cta	L	Tta	L	3	32/45836	3/9092	Syn
Jac_103	28_May_2020	CO	CO1	3037	c	T	1	50	ttc	F	ttT	F	49	33404/45836	6645/9092	Syn
Jac_103	28_May_2020	CO	CO1	9541	c	T	0.0777385	283	ctc	L	ctT	L	1	3/45836	0/9092	Syn
Jac_103	28_May_2020	CO	CO1	12436	t	C	0.534884	43	gtt	V	gtC	V	1	0/45836	0/9092	Syn
Jac_103	28_May_2020	CO	CO1	27920	c	T	0.0416667	144	atc	I	atT	I	1	10/45836	2/9092	Syn
Jac_103	28_May_2020	CO	CO1	28618	t	A	0.0650407	123	act	T	acA	T	1	0/45836	0/9092	Syn
Jac_103	28_May_2020	CO	CO1	28870	a	T	0.37931	29	cca	P	ccT	P	2	0/45836	0/9092	Syn
Jac_103	28_May_2020	CO	CO1	29422	g	T	0.0776699	206	ccg	P	ccT	P	2	83/45836	4/9092	Syn
Jac_12	7_May_2020	IL	IL2	9268	t	G	0.0578035	173	agt	S	agG	R	1	0/45836	0/9092	Nsyn
Jac_12	7_May_2020	IL	IL2	10595	t	A	0.0901639	122	ttt	F	Att	I	1	0/45836	0/9092	Nsyn
Jac_12	7_May_2020	IL	IL2	13714	g	T	0.28	25	gat	D	Tat	Y	1	0/45836	0/9092	Nsyn
Jac_12	7_May_2020	IL	IL2	15643	a	G	0.042654	211	aga	R	Gga	G	1	0/45836	0/9092	Nsyn
Jac_12	7_May_2020	IL	IL2	4511	g	T	0.555556	27	gtt	V	Ttt	F	4	0/45836	0/9092	Nsyn
Jac_12	7_May_2020	IL	IL2	7133	g	C	0.4	65	gtt	V	Ctt	L	1	0/45836	0/9092	Nsyn
Jac_12	7_May_2020	IL	IL2	10323	a	G	0.0933333	75	aag	K	aGg	R	1	207/45836	11/9092	Nsyn
Jac_12	7_May_2020	IL	IL2	11916	c	T	0.246835	158	tca	S	tTa	L	5	533/45836	435/9092	Nsyn
Jac_12	7_May_2020	IL	IL2	12369	c	T	0.274809	131	act	T	aTt	I	1	4/45836	0/9092	Nsyn
Jac_12	7_May_2020	IL	IL2	13043	g	T	0.118812	101	gtg	V	Ttg	L	3	0/45836	0/9092	Nsyn
Jac_12	7_May_2020	IL	IL2	13088	g	T	0.110294	136	gat	D	Tat	Y	1	0/45836	0/9092	Nsyn
Jac_12	7_May_2020	IL	IL2	14408	c	T	0.5	46	cct	P	cTt	L	51	33433/45836	6668/9092	Nsyn
Jac_12	7_May_2020	IL	IL2	18604	g	T	0.263889	72	ggc	G	Tgc	C	2	1/45836	0/9092	Nsyn
Jac_12	7_May_2020	IL	IL2	23403	a	G	1	42	gat	D	gGt	G	52	33496/45836	6667/9092	Nsyn
Jac_12	7_May_2020	IL	IL2	23610	g	A	0.389513	267	cgg	R	cAg	Q	1	2/45836	0/9092	Nsyn
Jac_12	7_May_2020	IL	IL2	25505	a	C	0.6	70	caa	Q	cCa	P	2	16/45836	15/9092	Nsyn
Jac_12	7_May_2020	IL	IL2	25563	g	T	0.42069	145	cag	Q	caT	H	39	10383/45836	5687/9092	Nsyn
Jac_12	7_May_2020	IL	IL2	28376	g	A	0.0742574	202	gcg	A	Acg	T	2	2/45836	1/9092	Nsyn
Jac_12	7_May_2020	IL	IL2	28892	c	T	0.170732	82	cct	P	Tct	S	1	3/45836	0/9092	Nsyn
Jac_12	7_May_2020	IL	IL2	241	c	T	1	58	NA	NA	NA	NA	52	32953/45836	6528/9092	Syn
Jac_12	7_May_2020	IL	IL2	3037	c	T	1	43	ttc	F	ttT	F	49	33404/45836	6645/9092	Syn
Jac_12	7_May_2020	IL	IL2	6394	t	C	0.091954	87	gat	D	gaC	D	1	7/45836	4/9092	Syn
Jac_12	7_May_2020	IL	IL2	7765	c	T	0.127273	55	tcc	S	tcT	S	1	130/45836	4/9092	Syn
Jac_12	7_May_2020	IL	IL2	8092	c	T	0.27907	86	ctc	L	ctT	L	2	19/45836	7/9092	Syn
Jac_12	7_May_2020	IL	IL2	9502	c	T	0.231481	216	gcc	A	gcT	A	18	1/45836	1/9092	Syn
Jac_12	7_May_2020	IL	IL2	10870	g	T	0.0666667	135	ctg	L	ctT	L	2	51/45836	21/9092	Syn
Jac_12	7_May_2020	IL	IL2	12289	t	C	0.0769231	104	gct	A	gcC	A	2	0/45836	0/9092	Syn
Jac_12	7_May_2020	IL	IL2	14805	c	T	0.0941176	85	tac	Y	taT	Y	2	4485/45836	160/9092	Syn
Jac_12	7_May_2020	IL	IL2	28375	g	A	0.0792079	202	ggg	G	ggA	G	1	1/45836	0/9092	Syn
Jac_30	11_May_2020	NJ	NJ1	331	g	T	0.0032833	2132	cag	Q	caT	H	1	0/45836	0/9092	Nsyn
Jac_30	11_May_2020	NJ	NJ1	522	t	C	0.00457797	3495	gtt	V	gCt	A	1	0/45836	0/9092	Nsyn
Jac_30	11_May_2020	NJ	NJ1	554	t	C	0.00442217	3392	tac	Y	Cac	H	1	0/45836	0/9092	Nsyn
Jac_30	11_May_2020	NJ	NJ1	779	g	T	0.00648036	2469	gaa	E	Taa	*	1	0/45836	0/9092	Nsyn
Jac_30	11_May_2020	NJ	NJ1	1032	a	G	0.0180758	3430	gaa	E	gGa	G	1	0/45836	0/9092	Nsyn
Jac_30	11_May_2020	NJ	NJ1	1104	t	C	0.00906736	1544	ata	I	aCa	T	1	0/45836	0/9092	Nsyn
Jac_30	11_May_2020	NJ	NJ1	1287	g	T	0.0142536	1333	tgc	C	tTc	F	1	0/45836	0/9092	Nsyn
Jac_30	11_May_2020	NJ	NJ1	1491	g	T	0.0060241	2822	tgt	C	tTt	F	1	0/45836	0/9092	Nsyn
Jac_30	11_May_2020	NJ	NJ1	2766	a	G	0.00736648	1629	caa	Q	cGa	R	1	0/45836	0/9092	Nsyn
Jac_30	11_May_2020	NJ	NJ1	3038	t	C	0.0105668	1041	tac	Y	Cac	H	1	0/45836	0/9092	Nsyn
Jac_30	11_May_2020	NJ	NJ1	3198	a	T	0.00631579	1425	gat	D	gTt	V	1	0/45836	0/9092	Nsyn
Jac_30	11_May_2020	NJ	NJ1	3296	c	A	0.0141287	1274	caa	Q	Aaa	K	1	0/45836	0/9092	Nsyn
Jac_30	11_May_2020	NJ	NJ1	3363	a	G	0.0104106	1729	aaa	K	aGa	R	1	0/45836	0/9092	Nsyn
Jac_30	11_May_2020	NJ	NJ1	3389	a	G	0.00354251	1976	aat	N	Gat	D	1	0/45836	0/9092	Nsyn
Jac_30	11_May_2020	NJ	NJ1	3405	a	T	0.0452358	1039	gaa	E	gTa	V	1	0/45836	0/9092	Nsyn
Jac_30	11_May_2020	NJ	NJ1	3654	t	C	0.00750268	1866	ctt	L	cCt	P	1	0/45836	0/9092	Nsyn
Jac_30	11_May_2020	NJ	NJ1	3794	g	A	0.0187617	1066	gtc	V	Atc	I	1	0/45836	0/9092	Nsyn
Jac_30	11_May_2020	NJ	NJ1	3936	a	T	0.0139738	1145	cag	Q	cTg	L	1	0/45836	0/9092	Nsyn
Jac_30	11_May_2020	NJ	NJ1	4112	g	T	0.0256148	976	gct	A	Tct	S	1	0/45836	0/9092	Nsyn
Jac_30	11_May_2020	NJ	NJ1	4334	c	G	0.0135406	1994	cca	P	Gca	A	1	0/45836	0/9092	Nsyn
Jac_30	11_May_2020	NJ	NJ1	4361	g	A	0.0124938	2001	gaa	E	Aaa	K	1	0/45836	0/9092	Nsyn
Jac_30	11_May_2020	NJ	NJ1	4395	a	G	0.00910125	879	gaa	E	gGa	G	1	0/45836	0/9092	Nsyn
Jac_30	11_May_2020	NJ	NJ1	4824	c	G	0.00909091	770	tct	S	tGt	C	1	0/45836	0/9092	Nsyn
Jac_30	11_May_2020	NJ	NJ1	5036	g	T	0.00977654	1432	gga	G	Tga	*	1	0/45836	0/9092	Nsyn
Jac_30	11_May_2020	NJ	NJ1	5045	t	C	0.02513	1154	ttt	F	Ctt	L	1	0/45836	0/9092	Nsyn
Jac_30	11_May_2020	NJ	NJ1	5169	a	C	0.015748	1524	tac	Y	tCc	S	1	0/45836	0/9092	Nsyn
Jac_30	11_May_2020	NJ	NJ1	5294	g	A	0.0111483	1794	gcc	A	Acc	T	1	0/45836	0/9092	Nsyn
Jac_30	11_May_2020	NJ	NJ1	5480	g	A	0.0065703	2283	gcc	A	Acc	T	1	0/45836	0/9092	Nsyn
Jac_30	11_May_2020	NJ	NJ1	5845	a	C	0.00629291	1748	aaa	K	aaC	N	1	0/45836	0/9092	Nsyn
Jac_30	11_May_2020	NJ	NJ1	5889	c	T	0.0178263	1739	aca	T	aTa	I	1	0/45836	0/9092	Nsyn
Jac_30	11_May_2020	NJ	NJ1	6005	c	A	0.0143149	489	ctt	L	Att	I	1	0/45836	0/9092	Nsyn
Jac_30	11_May_2020	NJ	NJ1	6138	c	T	0.0123372	1459	aca	T	aTa	I	1	0/45836	0/9092	Nsyn
Jac_30	11_May_2020	NJ	NJ1	6171	c	T	0.0182403	932	gct	A	gTt	V	1	0/45836	0/9092	Nsyn
Jac_30	11_May_2020	NJ	NJ1	6279	c	A	0.00669507	1643	cca	P	cAa	Q	1	0/45836	0/9092	Nsyn
Jac_30	11_May_2020	NJ	NJ1	6774	c	T	0.00885827	1016	cct	P	cTt	L	1	0/45836	0/9092	Nsyn
Jac_30	11_May_2020	NJ	NJ1	7074	a	T	0.00614754	1952	tat	Y	tTt	F	1	0/45836	0/9092	Nsyn
Jac_30	11_May_2020	NJ	NJ1	7303	c	G	0.00529661	1888	atc	I	atG	M	1	0/45836	0/9092	Nsyn
Jac_30	11_May_2020	NJ	NJ1	7394	a	T	0.0128676	544	att	I	Ttt	F	1	0/45836	0/9092	Nsyn
Jac_30	11_May_2020	NJ	NJ1	7539	c	T	0.0152812	1636	act	T	aTt	I	1	0/45836	0/9092	Nsyn
Jac_30	11_May_2020	NJ	NJ1	7541	a	G	0.00731707	1640	att	I	Gtt	V	1	0/45836	0/9092	Nsyn
Jac_30	11_May_2020	NJ	NJ1	7966	a	T	0.0136986	803	caa	Q	caT	H	1	0/45836	0/9092	Nsyn
Jac_30	11_May_2020	NJ	NJ1	8105	g	T	0.00690131	1449	gca	A	Tca	S	1	0/45836	0/9092	Nsyn
Jac_30	11_May_2020	NJ	NJ1	8793	g	C	0.00855513	2104	ggt	G	gCt	A	1	0/45836	0/9092	Nsyn
Jac_30	11_May_2020	NJ	NJ1	9504	t	C	0.00707339	3393	ttt	F	tCt	S	1	0/45836	0/9092	Nsyn
Jac_30	11_May_2020	NJ	NJ1	9527	t	C	0.00176887	3392	tca	S	Cca	P	1	0/45836	0/9092	Nsyn
Jac_30	11_May_2020	NJ	NJ1	9612	t	G	0.00614334	1465	ctt	L	cGt	R	1	0/45836	0/9092	Nsyn
Jac_30	11_May_2020	NJ	NJ1	9626	t	C	0.00876494	1255	tct	S	Cct	P	1	0/45836	0/9092	Nsyn
Jac_30	11_May_2020	NJ	NJ1	10207	c	A	0.004004	1998	aac	N	aaA	K	1	0/45836	0/9092	Nsyn
Jac_30	11_May_2020	NJ	NJ1	10470	c	T	0.0124021	1532	tca	S	tTa	L	1	0/45836	0/9092	Nsyn
Jac_30	11_May_2020	NJ	NJ1	10659	t	C	0.0215517	1160	gtt	V	gCt	A	1	0/45836	0/9092	Nsyn
Jac_30	11_May_2020	NJ	NJ1	10898	t	G	0.00895401	2457	ttg	L	Gtg	V	1	0/45836	0/9092	Nsyn
Jac_30	11_May_2020	NJ	NJ1	11105	t	C	0.00746667	1875	ttt	F	Ctt	L	1	0/45836	0/9092	Nsyn
Jac_30	11_May_2020	NJ	NJ1	11123	g	T	0.00582011	1890	gct	A	Tct	S	1	0/45836	0/9092	Nsyn
Jac_30	11_May_2020	NJ	NJ1	11151	t	C	0.00610687	3275	gtc	V	gCc	A	1	0/45836	0/9092	Nsyn
Jac_30	11_May_2020	NJ	NJ1	11159	a	G	0.00579092	3281	aag	K	Gag	E	1	0/45836	0/9092	Nsyn
Jac_30	11_May_2020	NJ	NJ1	11179	g	T	0.00280674	2494	ttg	L	ttT	F	1	0/45836	0/9092	Nsyn
Jac_30	11_May_2020	NJ	NJ1	11301	t	A	0.00589181	1867	cta	L	cAa	Q	1	0/45836	0/9092	Nsyn
Jac_30	11_May_2020	NJ	NJ1	11336	t	G	0.0331197	1872	tta	L	Gta	V	1	0/45836	0/9092	Nsyn
Jac_30	11_May_2020	NJ	NJ1	11735	a	C	0.00302768	2312	aat	N	Cat	H	1	0/45836	0/9092	Nsyn
Jac_30	11_May_2020	NJ	NJ1	11967	c	T	0.0058651	1705	gct	A	gTt	V	1	0/45836	0/9092	Nsyn
Jac_30	11_May_2020	NJ	NJ1	12098	g	T	0.00252101	2380	gcc	A	Tcc	S	1	0/45836	0/9092	Nsyn
Jac_30	11_May_2020	NJ	NJ1	12255	t	C	0.0145442	2819	atg	M	aCg	T	1	0/45836	0/9092	Nsyn
Jac_30	11_May_2020	NJ	NJ1	12906	g	T	0.0125348	1436	agg	R	aTg	M	1	0/45836	0/9092	Nsyn
Jac_30	11_May_2020	NJ	NJ1	12953	t	C	0.00336323	1784	ttt	F	Ctt	L	1	0/45836	0/9092	Nsyn
Jac_30	11_May_2020	NJ	NJ1	13155	t	C	0.0128798	3028	atg	M	aCg	T	1	0/45836	0/9092	Nsyn
Jac_30	11_May_2020	NJ	NJ1	13233	g	A	0.00410889	1947	ggt	G	gAt	D	1	0/45836	0/9092	Nsyn
Jac_30	11_May_2020	NJ	NJ1	13257	g	T	0.0152761	1702	cgt	R	cTt	L	1	0/45836	0/9092	Nsyn
Jac_30	11_May_2020	NJ	NJ1	13538	g	A	0.00491803	1220	agg	R	aAg	K	1	0/45836	0/9092	Nsyn
Jac_30	11_May_2020	NJ	NJ1	14014	t	C	0.00508721	1376	ttc	F	Ctc	L	1	0/45836	0/9092	Nsyn
Jac_30	11_May_2020	NJ	NJ1	14194	a	T	0.0185934	1237	act	T	Tct	S	1	0/45836	0/9092	Nsyn
Jac_30	11_May_2020	NJ	NJ1	14974	g	A	0.00921187	977	gct	A	Act	T	1	0/45836	0/9092	Nsyn
Jac_30	11_May_2020	NJ	NJ1	15061	c	A	0.0087925	1706	caa	Q	Aaa	K	1	0/45836	0/9092	Nsyn
Jac_30	11_May_2020	NJ	NJ1	15518	t	G	0.00579374	1726	gtt	V	gGt	G	1	0/45836	0/9092	Nsyn
Jac_30	11_May_2020	NJ	NJ1	15534	a	T	0.00349854	1715	caa	Q	caT	H	1	0/45836	0/9092	Nsyn
Jac_30	11_May_2020	NJ	NJ1	16094	t	C	0.012464	1043	tta	L	tCa	S	1	0/45836	0/9092	Nsyn
Jac_30	11_May_2020	NJ	NJ1	16337	t	C	0.00724113	1381	gtc	V	gCc	A	1	0/45836	0/9092	Nsyn
Jac_30	11_May_2020	NJ	NJ1	16441	a	G	0.0078329	1149	agc	S	Ggc	G	1	0/45836	0/9092	Nsyn
Jac_30	11_May_2020	NJ	NJ1	16573	g	A	0.00832466	961	gac	D	Aac	N	1	0/45836	0/9092	Nsyn
Jac_30	11_May_2020	NJ	NJ1	16642	g	A	0.0169972	1059	gaa	E	Aaa	K	1	0/45836	0/9092	Nsyn
Jac_30	11_May_2020	NJ	NJ1	16754	g	T	0.0203679	1522	aga	R	aTa	I	1	0/45836	0/9092	Nsyn
Jac_30	11_May_2020	NJ	NJ1	16883	c	A	0.0150188	799	act	T	aAt	N	1	0/45836	0/9092	Nsyn
Jac_30	11_May_2020	NJ	NJ1	17044	c	T	0.00362611	2482	caa	Q	Taa	*	1	0/45836	0/9092	Nsyn
Jac_30	11_May_2020	NJ	NJ1	17086	c	T	0.00361301	2491	cct	P	Tct	S	1	0/45836	0/9092	Nsyn
Jac_30	11_May_2020	NJ	NJ1	17093	c	T	0.00402901	2482	act	T	aTt	I	1	0/45836	0/9092	Nsyn
Jac_30	11_May_2020	NJ	NJ1	17228	g	A	0.00414079	2415	agt	S	aAt	N	1	0/45836	0/9092	Nsyn
Jac_30	11_May_2020	NJ	NJ1	17354	t	C	0.0109269	2654	ttt	F	tCt	S	1	0/45836	0/9092	Nsyn
Jac_30	11_May_2020	NJ	NJ1	17587	a	T	0.00757576	1320	act	T	Tct	S	1	0/45836	0/9092	Nsyn
Jac_30	11_May_2020	NJ	NJ1	17588	c	T	0.0113723	1319	act	T	aTt	I	1	0/45836	0/9092	Nsyn
Jac_30	11_May_2020	NJ	NJ1	18050	t	C	0.00384986	2078	gta	V	gCa	A	1	0/45836	0/9092	Nsyn
Jac_30	11_May_2020	NJ	NJ1	18200	t	C	0.00790514	1265	ctc	L	cCc	P	1	0/45836	0/9092	Nsyn
Jac_30	11_May_2020	NJ	NJ1	18289	c	T	0.00931507	1825	cgt	R	Tgt	C	1	0/45836	0/9092	Nsyn
Jac_30	11_May_2020	NJ	NJ1	18448	a	G	0.00880759	1476	agt	S	Ggt	G	1	0/45836	0/9092	Nsyn
Jac_30	11_May_2020	NJ	NJ1	18985	g	A	0.00876644	1597	gtt	V	Att	I	1	0/45836	0/9092	Nsyn
Jac_30	11_May_2020	NJ	NJ1	19565	g	C	0.0210526	570	tgg	W	tCg	S	1	0/45836	0/9092	Nsyn
Jac_30	11_May_2020	NJ	NJ1	19598	g	A	0.0168182	2200	tgg	W	tAg	*	1	0/45836	0/9092	Nsyn
Jac_30	11_May_2020	NJ	NJ1	19943	c	T	0.0192555	1558	gcc	A	gTc	V	1	0/45836	0/9092	Nsyn
Jac_30	11_May_2020	NJ	NJ1	20027	a	T	0.0190024	842	aat	N	aTt	I	1	0/45836	0/9092	Nsyn
Jac_30	11_May_2020	NJ	NJ1	20044	c	T	0.0162192	1788	ctt	L	Ttt	F	1	0/45836	0/9092	Nsyn
Jac_30	11_May_2020	NJ	NJ1	20126	g	T	0.0072	1250	gga	G	gTa	V	1	0/45836	0/9092	Nsyn
Jac_30	11_May_2020	NJ	NJ1	21743	a	G	0.0105668	1041	aat	N	Gat	D	1	0/45836	0/9092	Nsyn
Jac_30	11_May_2020	NJ	NJ1	21905	c	T	0.0345912	636	cag	Q	Tag	*	1	0/45836	0/9092	Nsyn
Jac_30	11_May_2020	NJ	NJ1	22251	c	A	0.00756068	2513	cca	P	cAa	Q	1	0/45836	0/9092	Nsyn
Jac_30	11_May_2020	NJ	NJ1	22817	g	A	0.0164349	791	gct	A	Act	T	1	0/45836	0/9092	Nsyn
Jac_30	11_May_2020	NJ	NJ1	22859	g	T	0.0101781	786	gtt	V	Ttt	F	1	0/45836	0/9092	Nsyn
Jac_30	11_May_2020	NJ	NJ1	23348	a	G	0.00788357	1649	agt	S	Ggt	G	1	0/45836	0/9092	Nsyn
Jac_30	11_May_2020	NJ	NJ1	23399	c	T	0.00362976	1653	cag	Q	Tag	*	1	0/45836	0/9092	Nsyn
Jac_30	11_May_2020	NJ	NJ1	23541	a	C	0.0054486	2753	tat	Y	tCt	S	1	0/45836	0/9092	Nsyn
Jac_30	11_May_2020	NJ	NJ1	23830	t	G	0.00991326	807	tat	Y	taG	*	1	0/45836	0/9092	Nsyn
Jac_30	11_May_2020	NJ	NJ1	23942	a	G	0.0135318	739	att	I	Gtt	V	1	0/45836	0/9092	Nsyn
Jac_30	11_May_2020	NJ	NJ1	23943	t	C	0.0107962	741	att	I	aCt	T	1	0/45836	0/9092	Nsyn
Jac_30	11_May_2020	NJ	NJ1	24239	g	A	0.0129534	772	gca	A	Aca	T	1	0/45836	0/9092	Nsyn
Jac_30	11_May_2020	NJ	NJ1	24432	a	G	0.00838574	954	caa	Q	cGa	R	1	0/45836	0/9092	Nsyn
Jac_30	11_May_2020	NJ	NJ1	24456	a	T	0.0110585	1266	caa	Q	cTa	L	1	0/45836	0/9092	Nsyn
Jac_30	11_May_2020	NJ	NJ1	24509	c	T	0.021978	1092	cgt	R	Tgt	C	1	0/45836	0/9092	Nsyn
Jac_30	11_May_2020	NJ	NJ1	24527	g	A	0.0147524	949	gct	A	Act	T	1	0/45836	0/9092	Nsyn
Jac_30	11_May_2020	NJ	NJ1	24813	a	T	0.00740741	1485	gat	D	gTt	V	1	0/45836	0/9092	Nsyn
Jac_30	11_May_2020	NJ	NJ1	25299	g	A	0.00420673	1664	ggc	G	gAc	D	1	0/45836	0/9092	Nsyn
Jac_30	11_May_2020	NJ	NJ1	25474	t	C	0.00367647	2448	ttt	F	Ctt	L	1	0/45836	0/9092	Nsyn
Jac_30	11_May_2020	NJ	NJ1	25543	g	A	0.00439122	2505	gca	A	Aca	T	1	0/45836	0/9092	Nsyn
Jac_30	11_May_2020	NJ	NJ1	25661	t	C	0.00472899	2749	gtt	V	gCt	A	1	0/45836	0/9092	Nsyn
Jac_30	11_May_2020	NJ	NJ1	26279	t	A	0.00890716	2919	tta	L	tAa	*	1	0/45836	0/9092	Nsyn
Jac_30	11_May_2020	NJ	NJ1	26407	t	C	0.0308166	1298	tct	S	Cct	P	1	0/45836	0/9092	Nsyn
Jac_30	11_May_2020	NJ	NJ1	26639	t	G	0.00863664	1621	tat	Y	taG	*	1	0/45836	0/9092	Nsyn
Jac_30	11_May_2020	NJ	NJ1	27157	g	T	0.00505689	2373	agt	S	aTt	I	1	0/45836	0/9092	Nsyn
Jac_30	11_May_2020	NJ	NJ1	27186	c	T	0.00295608	2368	cag	Q	Tag	*	1	0/45836	0/9092	Nsyn
Jac_30	11_May_2020	NJ	NJ1	27552	a	T	0.00571646	2624	aaa	K	aaT	N	1	0/45836	0/9092	Nsyn
Jac_30	11_May_2020	NJ	NJ1	27709	g	A	0.00501253	2793	gca	A	Aca	T	1	0/45836	0/9092	Nsyn
Jac_30	11_May_2020	NJ	NJ1	27768	t	C	0.00551081	2359	tca	S	Cca	P	1	0/45836	0/9092	Nsyn
Jac_30	11_May_2020	NJ	NJ1	27792	t	C	0.00509771	2354	ttt	F	Ctt	L	1	0/45836	0/9092	Nsyn
Jac_30	11_May_2020	NJ	NJ1	28578	a	G	0.0108271	3325	aaa	K	aGa	R	1	0/45836	0/9092	Nsyn
Jac_30	11_May_2020	NJ	NJ1	28671	t	C	0.00555298	2161	gtt	V	gCt	A	1	0/45836	0/9092	Nsyn
Jac_30	11_May_2020	NJ	NJ1	28722	a	G	0.00490517	3058	aat	N	aGt	S	1	0/45836	0/9092	Nsyn
Jac_30	11_May_2020	NJ	NJ1	28814	c	T	0.00496614	2215	caa	Q	Taa	*	1	0/45836	0/9092	Nsyn
Jac_30	11_May_2020	NJ	NJ1	28890	c	A	0.00595238	1848	tct	S	tAt	Y	1	0/45836	0/9092	Nsyn
Jac_30	11_May_2020	NJ	NJ1	28941	t	C	0.00512445	2732	ctg	L	cCg	P	1	0/45836	0/9092	Nsyn
Jac_30	11_May_2020	NJ	NJ1	29082	t	C	0.00435323	4824	gta	V	gCa	A	1	0/45836	0/9092	Nsyn
Jac_30	11_May_2020	NJ	NJ1	29244	t	A	0.0128	1875	gtc	V	gAc	D	1	0/45836	0/9092	Nsyn
Jac_30	11_May_2020	NJ	NJ1	29441	c	T	0.0129328	2397	caa	Q	Taa	*	1	0/45836	0/9092	Nsyn
Jac_30	11_May_2020	NJ	NJ1	820	t	C	0.00206064	3397	tat	Y	taC	Y	1	0/45836	0/9092	Syn
Jac_30	11_May_2020	NJ	NJ1	823	c	G	0.00620567	3384	gtc	V	gtG	V	1	0/45836	0/9092	Syn
Jac_30	11_May_2020	NJ	NJ1	3340	g	A	0.00538462	1300	gtg	V	gtA	V	1	0/45836	0/9092	Syn
Jac_30	11_May_2020	NJ	NJ1	3448	c	A	0.0194411	823	gcc	A	gcA	A	1	0/45836	0/9092	Syn
Jac_30	11_May_2020	NJ	NJ1	4786	t	G	0.0219146	867	ctt	L	ctG	L	1	0/45836	0/9092	Syn
Jac_30	11_May_2020	NJ	NJ1	5110	t	A	0.0223938	1295	ggt	G	ggA	G	1	0/45836	0/9092	Syn
Jac_30	11_May_2020	NJ	NJ1	5926	t	C	0.00756144	1058	gtt	V	gtC	V	1	0/45836	0/9092	Syn
Jac_30	11_May_2020	NJ	NJ1	8113	a	C	0.0150538	930	gca	A	gcC	A	1	0/45836	0/9092	Syn
Jac_30	11_May_2020	NJ	NJ1	8485	t	C	0.0233196	729	ttt	F	ttC	F	1	0/45836	0/9092	Syn
Jac_30	11_May_2020	NJ	NJ1	10114	a	G	0.0103211	5232	gta	V	gtG	V	1	0/45836	0/9092	Syn
Jac_30	11_May_2020	NJ	NJ1	10900	g	A	0.00530179	2452	ttg	L	ttA	L	1	0/45836	0/9092	Syn
Jac_30	11_May_2020	NJ	NJ1	11069	t	C	0.00579863	1897	ttg	L	Ctg	L	1	0/45836	0/9092	Syn
Jac_30	11_May_2020	NJ	NJ1	13228	t	C	0.00820513	1950	ttt	F	ttC	F	1	0/45836	0/9092	Syn
Jac_30	11_May_2020	NJ	NJ1	16116	t	C	0.008	1500	cat	H	caC	H	1	0/45836	0/9092	Syn
Jac_30	11_May_2020	NJ	NJ1	16302	a	G	0.04329	1155	aga	R	agG	R	1	0/45836	0/9092	Syn
Jac_30	11_May_2020	NJ	NJ1	16668	a	T	0.0150801	1061	aca	T	acT	T	1	0/45836	0/9092	Syn
Jac_30	11_May_2020	NJ	NJ1	16683	t	C	0.0233333	1500	tat	Y	taC	Y	1	0/45836	0/9092	Syn
Jac_30	11_May_2020	NJ	NJ1	21276	a	G	0.00559329	2503	tta	L	ttG	L	1	0/45836	0/9092	Syn
Jac_30	11_May_2020	NJ	NJ1	21943	t	C	0.00779727	1026	gtt	V	gtC	V	1	0/45836	0/9092	Syn
Jac_30	11_May_2020	NJ	NJ1	21964	a	G	0.0117878	1018	caa	Q	caG	Q	1	0/45836	0/9092	Syn
Jac_30	11_May_2020	NJ	NJ1	26052	t	C	0.0291188	1305	agt	S	agC	S	1	0/45836	0/9092	Syn
Jac_30	11_May_2020	NJ	NJ1	26765	t	C	0.00776699	2060	gct	A	gcC	A	1	0/45836	0/9092	Syn
Jac_30	11_May_2020	NJ	NJ1	27173	t	C	0.00506329	2370	att	I	atC	I	1	0/45836	0/9092	Syn
Jac_30	11_May_2020	NJ	NJ1	27914	a	G	0.00952079	3151	tta	L	ttG	L	1	0/45836	0/9092	Syn
Jac_30	11_May_2020	NJ	NJ1	28022	t	A	0.00843289	2846	tct	S	tcA	S	1	0/45836	0/9092	Syn
Jac_30	11_May_2020	NJ	NJ1	28474	t	A	0.00487686	4101	cct	P	ccA	P	1	0/45836	0/9092	Syn
Jac_30	11_May_2020	NJ	NJ1	28588	t	C	0.00421814	3319	agt	S	agC	S	1	0/45836	0/9092	Syn
Jac_30	11_May_2020	NJ	NJ1	300	c	T	0.0042735	2808	aca	T	aTa	I	1	7/45836	1/9092	Nsyn
Jac_30	11_May_2020	NJ	NJ1	309	a	T	0.0070028	2142	caa	Q	cTa	L	1	1/45836	0/9092	Nsyn
Jac_30	11_May_2020	NJ	NJ1	319	g	T	0.00609185	2134	ttg	L	ttT	F	1	0/45836	0/9092	Nsyn
Jac_30	11_May_2020	NJ	NJ1	368	g	T	0.00433974	3226	gtg	V	Ttg	L	4	3/45836	0/9092	Nsyn
Jac_30	11_May_2020	NJ	NJ1	381	t	C	0.00403978	3218	tta	L	tCa	S	1	4/45836	0/9092	Nsyn
Jac_30	11_May_2020	NJ	NJ1	428	g	T	0.00904636	2653	gaa	E	Taa	*	2	0/45836	0/9092	Nsyn
Jac_30	11_May_2020	NJ	NJ1	449	c	T	0.0099723	1805	cct	P	Tct	S	1	2/45836	1/9092	Nsyn
Jac_30	11_May_2020	NJ	NJ1	545	g	A	0.0168042	3392	ggc	G	Agc	S	2	0/45836	0/9092	Nsyn
Jac_30	11_May_2020	NJ	NJ1	714	g	A	0.00497288	4424	ggc	G	gAc	D	2	2/45836	0/9092	Nsyn
Jac_30	11_May_2020	NJ	NJ1	788	c	T	0.0104376	2491	cgt	R	Tgt	C	3	1/45836	1/9092	Nsyn
Jac_30	11_May_2020	NJ	NJ1	854	c	T	0.0153302	3392	cct	P	Tct	S	1	7/45836	0/9092	Nsyn
Jac_30	11_May_2020	NJ	NJ1	954	g	A	0.00993049	2014	tgc	C	tAc	Y	2	0/45836	0/9092	Nsyn
Jac_30	11_May_2020	NJ	NJ1	1013	g	A	0.00261476	3442	gaa	E	Aaa	K	3	0/45836	0/9092	Nsyn
Jac_30	11_May_2020	NJ	NJ1	1019	c	T	0.00497367	3418	cag	Q	Tag	*	2	0/45836	0/9092	Nsyn
Jac_30	11_May_2020	NJ	NJ1	1059	c	A	0.00680272	735	acc	T	aAc	N	1	0/45836	0/9092	Nsyn
Jac_30	11_May_2020	NJ	NJ1	1059	c	T	0.821769	735	acc	T	aTc	I	19	7962/45836	4860/9092	Nsyn
Jac_30	11_May_2020	NJ	NJ1	1140	a	G	0.0186256	1557	aag	K	aGg	R	4	0/45836	0/9092	Nsyn
Jac_30	11_May_2020	NJ	NJ1	1151	t	C	0.00482936	3106	ttt	F	Ctt	L	2	0/45836	0/9092	Nsyn
Jac_30	11_May_2020	NJ	NJ1	1172	g	C	0.00476663	5035	gtc	V	Ctc	L	2	0/45836	0/9092	Nsyn
Jac_30	11_May_2020	NJ	NJ1	1178	c	T	0.00373778	3478	cca	P	Tca	S	1	1/45836	0/9092	Nsyn
Jac_30	11_May_2020	NJ	NJ1	1191	c	T	0.0060241	3486	cca	P	cTa	L	2	36/45836	8/9092	Nsyn
Jac_30	11_May_2020	NJ	NJ1	1461	a	G	0.010043	2091	aag	K	aGg	R	1	18/45836	0/9092	Nsyn
Jac_30	11_May_2020	NJ	NJ1	1730	g	A	0.017316	462	gaa	E	Aaa	K	3	4/45836	2/9092	Nsyn
Jac_30	11_May_2020	NJ	NJ1	1743	g	A	0.0106589	1032	ggt	G	gAt	D	1	2/45836	0/9092	Nsyn
Jac_30	11_May_2020	NJ	NJ1	1788	a	G	0.00784593	1402	aat	N	aGt	S	1	0/45836	0/9092	Nsyn
Jac_30	11_May_2020	NJ	NJ1	1980	g	A	0.00606061	2640	gga	G	gAa	E	3	3/45836	2/9092	Nsyn
Jac_30	11_May_2020	NJ	NJ1	2025	c	T	0.00349956	3429	aca	T	aTa	I	2	0/45836	0/9092	Nsyn
Jac_30	11_May_2020	NJ	NJ1	2037	c	T	0.00409237	3421	gct	A	gTt	V	2	12/45836	7/9092	Nsyn
Jac_30	11_May_2020	NJ	NJ1	2159	g	A	0.0144553	3874	gaa	E	Aaa	K	3	0/45836	0/9092	Nsyn
Jac_30	11_May_2020	NJ	NJ1	2185	g	T	0.00965184	2901	gag	E	gaT	D	2	0/45836	0/9092	Nsyn
Jac_30	11_May_2020	NJ	NJ1	2189	c	T	0.00690846	2895	ctt	L	Ttt	F	2	26/45836	6/9092	Nsyn
Jac_30	11_May_2020	NJ	NJ1	2219	a	C	0.00367335	3539	atc	I	Ctc	L	1	0/45836	0/9092	Nsyn
Jac_30	11_May_2020	NJ	NJ1	2220	t	G	0.012987	3542	atc	I	aGc	S	1	1/45836	1/9092	Nsyn
Jac_30	11_May_2020	NJ	NJ1	2272	g	T	0.0127389	2355	aag	K	aaT	N	1	1/45836	0/9092	Nsyn
Jac_30	11_May_2020	NJ	NJ1	2285	a	G	0.0188034	2340	agt	S	Ggt	G	1	0/45836	0/9092	Nsyn
Jac_30	11_May_2020	NJ	NJ1	2293	g	T	0.0180893	1769	cag	Q	caT	H	2	10/45836	0/9092	Nsyn
Jac_30	11_May_2020	NJ	NJ1	2330	t	A	0.00918836	1959	tgt	C	Agt	S	1	0/45836	0/9092	Nsyn
Jac_30	11_May_2020	NJ	NJ1	2495	g	T	0.0133038	1353	gga	G	Tga	*	2	0/45836	0/9092	Nsyn
Jac_30	11_May_2020	NJ	NJ1	2498	g	A	0.0140533	1352	gaa	E	Aaa	K	2	0/45836	0/9092	Nsyn
Jac_30	11_May_2020	NJ	NJ1	2699	a	G	0.0100334	1794	acc	T	Gcc	A	1	3/45836	0/9092	Nsyn
Jac_30	11_May_2020	NJ	NJ1	2892	c	T	0.0237762	715	gca	A	gTa	V	1	0/45836	0/9092	Nsyn
Jac_30	11_May_2020	NJ	NJ1	2965	g	C	0.00547672	4017	tgg	W	tgC	C	2	0/45836	0/9092	Nsyn
Jac_30	11_May_2020	NJ	NJ1	2965	g	T	0.00622355	4017	tgg	W	tgT	C	2	0/45836	0/9092	Nsyn
Jac_30	11_May_2020	NJ	NJ1	3096	c	T	0.0823666	1724	tca	S	tTa	L	1	99/45836	10/9092	Nsyn
Jac_30	11_May_2020	NJ	NJ1	3152	g	T	0.0330761	907	ggt	G	Tgt	C	2	0/45836	0/9092	Nsyn
Jac_30	11_May_2020	NJ	NJ1	3242	g	T	0.013544	1329	ggc	G	Tgc	C	1	4/45836	0/9092	Nsyn
Jac_30	11_May_2020	NJ	NJ1	3483	g	C	0.0100251	1596	gga	G	gCa	A	1	0/45836	0/9092	Nsyn
Jac_30	11_May_2020	NJ	NJ1	3716	g	T	0.00642674	1556	gct	A	Tct	S	2	0/45836	0/9092	Nsyn
Jac_30	11_May_2020	NJ	NJ1	3838	g	T	0.0113208	1060	ttg	L	ttT	F	1	0/45836	0/9092	Nsyn
Jac_30	11_May_2020	NJ	NJ1	4184	g	A	0.00798036	1629	ggt	G	Agt	S	2	2/45836	0/9092	Nsyn
Jac_30	11_May_2020	NJ	NJ1	4319	g	C	0.00733676	1363	gcc	A	Ccc	P	2	0/45836	0/9092	Nsyn
Jac_30	11_May_2020	NJ	NJ1	4818	g	A	0.00915033	765	gga	G	gAa	E	1	0/45836	0/9092	Nsyn
Jac_30	11_May_2020	NJ	NJ1	5000	c	A	0.00732422	2048	ctc	L	Atc	I	1	3/45836	0/9092	Nsyn
Jac_30	11_May_2020	NJ	NJ1	5048	g	T	0.0122915	1139	ggt	G	Tgt	C	1	0/45836	0/9092	Nsyn
Jac_30	11_May_2020	NJ	NJ1	5178	c	T	0.016372	1527	act	T	aTt	I	1	10/45836	0/9092	Nsyn
Jac_30	11_May_2020	NJ	NJ1	5326	g	C	0.00759013	2108	gag	E	gaC	D	1	0/45836	0/9092	Nsyn
Jac_30	11_May_2020	NJ	NJ1	5332	g	T	0.00758653	2109	aag	K	aaT	N	1	1/45836	0/9092	Nsyn
Jac_30	11_May_2020	NJ	NJ1	5513	g	T	0.0285215	1718	gtg	V	Ttg	L	3	0/45836	0/9092	Nsyn
Jac_30	11_May_2020	NJ	NJ1	5523	a	G	0.0150115	1732	aaa	K	aGa	R	22	0/45836	0/9092	Nsyn
Jac_30	11_May_2020	NJ	NJ1	5777	c	T	0.00535396	1681	cat	H	Tat	Y	1	7/45836	0/9092	Nsyn
Jac_30	11_May_2020	NJ	NJ1	5847	g	A	0.0102447	1757	ggt	G	gAt	D	1	0/45836	0/9092	Nsyn
Jac_30	11_May_2020	NJ	NJ1	5967	a	T	0.00704777	1277	aag	K	aTg	M	1	0/45836	0/9092	Nsyn
Jac_30	11_May_2020	NJ	NJ1	6147	c	T	0.0110497	1448	cct	P	cTt	L	2	0/45836	0/9092	Nsyn
Jac_30	11_May_2020	NJ	NJ1	6198	c	T	0.0171306	934	tct	S	tTt	F	1	8/45836	4/9092	Nsyn
Jac_30	11_May_2020	NJ	NJ1	6242	c	T	0.00783605	1659	cat	H	Tat	Y	1	0/45836	0/9092	Nsyn
Jac_30	11_May_2020	NJ	NJ1	6258	c	T	0.00786925	1652	act	T	aTt	I	1	5/45836	1/9092	Nsyn
Jac_30	11_May_2020	NJ	NJ1	6285	c	T	0.00730816	1642	acc	T	aTc	I	1	21/45836	4/9092	Nsyn
Jac_30	11_May_2020	NJ	NJ1	6374	g	T	0.0126743	1578	gat	D	Tat	Y	1	0/45836	0/9092	Nsyn
Jac_30	11_May_2020	NJ	NJ1	6380	c	T	0.00444444	1575	ctt	L	Ttt	F	1	18/45836	0/9092	Nsyn
Jac_30	11_May_2020	NJ	NJ1	6411	a	G	0.00687548	1309	gaa	E	gGa	G	1	0/45836	0/9092	Nsyn
Jac_30	11_May_2020	NJ	NJ1	6441	a	T	0.00536398	1305	aaa	K	aTa	I	1	0/45836	0/9092	Nsyn
Jac_30	11_May_2020	NJ	NJ1	6720	c	T	0.00700525	1713	aca	T	aTa	I	1	6/45836	3/9092	Nsyn
Jac_30	11_May_2020	NJ	NJ1	6723	c	T	0.0075979	1711	act	T	aTt	I	1	65/45836	3/9092	Nsyn
Jac_30	11_May_2020	NJ	NJ1	6813	c	T	0.00977517	1023	act	T	aTt	I	1	4/45836	2/9092	Nsyn
Jac_30	11_May_2020	NJ	NJ1	6949	t	A	0.0119718	1420	aat	N	aaA	K	1	0/45836	0/9092	Nsyn
Jac_30	11_May_2020	NJ	NJ1	6950	a	T	0.0119048	1428	att	I	Ttt	F	1	0/45836	0/9092	Nsyn
Jac_30	11_May_2020	NJ	NJ1	7042	g	T	0.00977199	921	atg	M	atT	I	1	29/45836	0/9092	Nsyn
Jac_30	11_May_2020	NJ	NJ1	7115	g	A	0.0131988	1288	ggt	G	Agt	S	2	0/45836	0/9092	Nsyn
Jac_30	11_May_2020	NJ	NJ1	7299	c	A	0.00528541	1892	gca	A	gAa	E	1	1/45836	0/9092	Nsyn
Jac_30	11_May_2020	NJ	NJ1	7422	t	C	0.00552209	1992	ttc	F	tCc	S	2	0/45836	0/9092	Nsyn
Jac_30	11_May_2020	NJ	NJ1	7428	c	T	0.0115462	1992	gca	A	gTa	V	1	3/45836	0/9092	Nsyn
Jac_30	11_May_2020	NJ	NJ1	7635	c	A	0.0137589	1817	aca	T	aAa	K	1	1/45836	0/9092	Nsyn
Jac_30	11_May_2020	NJ	NJ1	7760	g	C	0.010084	1785	ggt	G	Cgt	R	1	0/45836	0/9092	Nsyn
Jac_30	11_May_2020	NJ	NJ1	7764	c	T	0.00504484	1784	tcc	S	tTc	F	1	10/45836	2/9092	Nsyn
Jac_30	11_May_2020	NJ	NJ1	8079	c	T	0.00894085	1454	cca	P	cTa	L	1	1/45836	0/9092	Nsyn
Jac_30	11_May_2020	NJ	NJ1	8112	c	T	0.00974026	924	gca	A	gTa	V	1	0/45836	0/9092	Nsyn
Jac_30	11_May_2020	NJ	NJ1	8118	c	T	0.00752688	930	gct	A	gTt	V	1	4/45836	3/9092	Nsyn
Jac_30	11_May_2020	NJ	NJ1	8148	a	G	0.0326877	826	aat	N	aGt	S	1	2/45836	0/9092	Nsyn
Jac_30	11_May_2020	NJ	NJ1	8852	g	T	0.0111732	895	ggt	G	Tgt	C	2	0/45836	0/9092	Nsyn
Jac_30	11_May_2020	NJ	NJ1	8853	g	T	0.0112233	891	ggt	G	gTt	V	5	0/45836	0/9092	Nsyn
Jac_30	11_May_2020	NJ	NJ1	9422	g	T	0.016476	2185	gta	V	Tta	L	1	7/45836	0/9092	Nsyn
Jac_30	11_May_2020	NJ	NJ1	9500	g	A	0.00176574	3398	gcc	A	Acc	T	1	1/45836	1/9092	Nsyn
Jac_30	11_May_2020	NJ	NJ1	9587	a	G	0.0059778	1171	att	I	Gtt	V	1	1/45836	1/9092	Nsyn
Jac_30	11_May_2020	NJ	NJ1	9759	t	C	0.0113537	1145	gta	V	gCa	A	2	0/45836	0/9092	Nsyn
Jac_30	11_May_2020	NJ	NJ1	9974	g	C	0.00380849	3676	gct	A	Cct	P	2	0/45836	0/9092	Nsyn
Jac_30	11_May_2020	NJ	NJ1	10007	g	T	0.00412088	2912	gtt	V	Ttt	F	3	0/45836	0/9092	Nsyn
Jac_30	11_May_2020	NJ	NJ1	10076	t	C	0.0030896	3884	ttc	F	Ctc	L	1	2/45836	0/9092	Nsyn
Jac_30	11_May_2020	NJ	NJ1	10086	g	T	0.00515597	3879	ggt	G	gTt	V	3	0/45836	0/9092	Nsyn
Jac_30	11_May_2020	NJ	NJ1	10097	g	A	0.00190074	4735	ggt	G	Agt	S	1	1553/45836	6/9092	Nsyn
Jac_30	11_May_2020	NJ	NJ1	10128	c	T	0.00823233	4373	act	T	aTt	I	1	2/45836	1/9092	Nsyn
Jac_30	11_May_2020	NJ	NJ1	10154	g	T	0.00639744	2501	gac	D	Tac	Y	2	0/45836	0/9092	Nsyn
Jac_30	11_May_2020	NJ	NJ1	10767	a	T	0.00281237	2489	aat	N	aTt	I	1	0/45836	0/9092	Nsyn
Jac_30	11_May_2020	NJ	NJ1	10901	g	A	0.00448065	2455	ggt	G	Agt	S	2	0/45836	0/9092	Nsyn
Jac_30	11_May_2020	NJ	NJ1	10924	a	T	0.00532927	2627	gaa	E	gaT	D	1	0/45836	0/9092	Nsyn
Jac_30	11_May_2020	NJ	NJ1	11075	t	C	0.0308511	1880	ttt	F	Ctt	L	4	6/45836	0/9092	Nsyn
Jac_30	11_May_2020	NJ	NJ1	11169	t	C	0.00484066	2479	ttt	F	tCt	S	2	0/45836	0/9092	Nsyn
Jac_30	11_May_2020	NJ	NJ1	11234	g	T	0.0105263	760	gct	A	Tct	S	2	0/45836	0/9092	Nsyn
Jac_30	11_May_2020	NJ	NJ1	11750	c	T	0.0060241	2324	ctc	L	Ttc	F	2	60/45836	1/9092	Nsyn
Jac_30	11_May_2020	NJ	NJ1	11781	a	G	0.00729927	2329	aaa	K	aGa	R	1	4/45836	3/9092	Nsyn
Jac_30	11_May_2020	NJ	NJ1	12071	g	A	0.00387263	2324	gac	D	Aac	N	1	4/45836	2/9092	Nsyn
Jac_30	11_May_2020	NJ	NJ1	12114	c	T	0.00549451	2366	tcc	S	tTc	F	2	0/45836	0/9092	Nsyn
Jac_30	11_May_2020	NJ	NJ1	12279	c	T	0.00542986	2210	gct	A	gTt	V	2	0/45836	0/9092	Nsyn
Jac_30	11_May_2020	NJ	NJ1	12331	g	T	0.00901804	2994	agg	R	agT	S	2	1/45836	0/9092	Nsyn
Jac_30	11_May_2020	NJ	NJ1	12591	t	C	0.00397399	2768	gtt	V	gCt	A	3	0/45836	0/9092	Nsyn
Jac_30	11_May_2020	NJ	NJ1	13153	g	T	0.00628099	3025	aag	K	aaT	N	2	0/45836	0/9092	Nsyn
Jac_30	11_May_2020	NJ	NJ1	13173	g	A	0.0142487	3088	ggt	G	gAt	D	2	0/45836	0/9092	Nsyn
Jac_30	11_May_2020	NJ	NJ1	13465	a	T	0.0165779	1689	tta	L	ttT	F	3	0/45836	0/9092	Nsyn
Jac_30	11_May_2020	NJ	NJ1	13576	g	C	0.0192308	1196	gct	A	Cct	P	2	0/45836	0/9092	Nsyn
Jac_30	11_May_2020	NJ	NJ1	13886	a	G	0.00333333	2100	tac	Y	tGc	C	1	0/45836	0/9092	Nsyn
Jac_30	11_May_2020	NJ	NJ1	14294	g	T	0.0125	1120	cgt	R	cTt	L	1	0/45836	0/9092	Nsyn
Jac_30	11_May_2020	NJ	NJ1	14408	c	T	0.966042	854	cct	P	cTt	L	51	33433/45836	6668/9092	Nsyn
Jac_30	11_May_2020	NJ	NJ1	14584	g	T	0.915907	1427	gct	A	Tct	S	1	0/45836	0/9092	Nsyn
Jac_30	11_May_2020	NJ	NJ1	14584	g	A	0.00140154	1427	gct	A	Act	T	1	1/45836	0/9092	Nsyn
Jac_30	11_May_2020	NJ	NJ1	14746	g	A	0.015163	1319	gaa	E	Aaa	K	1	1/45836	0/9092	Nsyn
Jac_30	11_May_2020	NJ	NJ1	14829	g	T	0.00576553	1561	atg	M	atT	I	2	22/45836	1/9092	Nsyn
Jac_30	11_May_2020	NJ	NJ1	14933	t	A	0.0133172	826	cta	L	cAa	Q	6	0/45836	0/9092	Nsyn
Jac_30	11_May_2020	NJ	NJ1	15128	g	T	0.0321337	778	tgt	C	tTt	F	2	0/45836	0/9092	Nsyn
Jac_30	11_May_2020	NJ	NJ1	15191	g	T	0.00972644	1645	gga	G	gTa	V	3	1/45836	1/9092	Nsyn
Jac_30	11_May_2020	NJ	NJ1	15305	g	A	0.0088249	2153	tgt	C	tAt	Y	1	0/45836	0/9092	Nsyn
Jac_30	11_May_2020	NJ	NJ1	15311	g	C	0.0032543	2151	aga	R	aCa	T	1	0/45836	0/9092	Nsyn
Jac_30	11_May_2020	NJ	NJ1	15796	c	T	0.0135512	2509	ctt	L	Ttt	F	5	0/45836	0/9092	Nsyn
Jac_30	11_May_2020	NJ	NJ1	15836	g	A	0.0147555	2372	tgt	C	tAt	Y	1	0/45836	0/9092	Nsyn
Jac_30	11_May_2020	NJ	NJ1	15836	g	T	0.00590219	2372	tgt	C	tTt	F	4	0/45836	0/9092	Nsyn
Jac_30	11_May_2020	NJ	NJ1	15950	t	C	0.00423985	3302	atc	I	aCc	T	2	0/45836	0/9092	Nsyn
Jac_30	11_May_2020	NJ	NJ1	16192	c	T	0.00970378	1958	cct	P	Tct	S	1	4/45836	0/9092	Nsyn
Jac_30	11_May_2020	NJ	NJ1	16204	g	C	0.00660905	1967	gag	E	Cag	Q	1	0/45836	0/9092	Nsyn
Jac_30	11_May_2020	NJ	NJ1	17023	t	C	0.0198413	1512	tct	S	Cct	P	1	1/45836	0/9092	Nsyn
Jac_30	11_May_2020	NJ	NJ1	17135	c	T	0.00984252	1016	cct	P	cTt	L	1	8/45836	2/9092	Nsyn
Jac_30	11_May_2020	NJ	NJ1	17410	c	T	0.00201342	2980	cgt	R	Tgt	C	4	161/45836	7/9092	Nsyn
Jac_30	11_May_2020	NJ	NJ1	17488	g	T	0.00499424	2603	gaa	E	Taa	*	2	0/45836	0/9092	Nsyn
Jac_30	11_May_2020	NJ	NJ1	17537	c	G	0.0134831	1780	cca	P	cGa	R	1	0/45836	0/9092	Nsyn
Jac_30	11_May_2020	NJ	NJ1	17569	c	T	0.0112518	711	cct	P	Tct	S	1	2/45836	1/9092	Nsyn
Jac_30	11_May_2020	NJ	NJ1	17650	t	C	0.0137868	1088	ttt	F	Ctt	L	1	1/45836	0/9092	Nsyn
Jac_30	11_May_2020	NJ	NJ1	18020	g	T	0.00689316	2031	agg	R	aTg	M	2	1/45836	0/9092	Nsyn
Jac_30	11_May_2020	NJ	NJ1	18079	g	T	0.00550661	1816	gta	V	Tta	L	3	5/45836	1/9092	Nsyn
Jac_30	11_May_2020	NJ	NJ1	18263	c	T	0.0206298	921	acc	T	aTc	I	1	1/45836	0/9092	Nsyn
Jac_30	11_May_2020	NJ	NJ1	18310	g	T	0.00502723	2387	gtc	V	Ttc	F	5	0/45836	0/9092	Nsyn
Jac_30	11_May_2020	NJ	NJ1	18612	g	T	0.0144049	1319	gag	E	gaT	D	3	0/45836	0/9092	Nsyn
Jac_30	11_May_2020	NJ	NJ1	18736	t	C	0.0267618	1121	ttt	F	Ctt	L	1	318/45836	244/9092	Nsyn
Jac_30	11_May_2020	NJ	NJ1	18859	g	T	0.00329102	2127	gca	A	Tca	S	6	45/45836	8/9092	Nsyn
Jac_30	11_May_2020	NJ	NJ1	18902	a	G	0.00394945	2532	aag	K	aGg	R	2	0/45836	0/9092	Nsyn
Jac_30	11_May_2020	NJ	NJ1	18907	g	A	0.0043273	2542	gtt	V	Att	I	1	0/45836	0/9092	Nsyn
Jac_30	11_May_2020	NJ	NJ1	18907	g	T	0.00550747	2542	gtt	V	Ttt	F	5	17/45836	0/9092	Nsyn
Jac_30	11_May_2020	NJ	NJ1	19300	g	T	0.0061296	2284	gta	V	Tta	L	3	2/45836	0/9092	Nsyn
Jac_30	11_May_2020	NJ	NJ1	19304	a	G	0.0101277	2271	aat	N	aGt	S	1	0/45836	0/9092	Nsyn
Jac_30	11_May_2020	NJ	NJ1	19328	c	T	0.00551724	1450	gct	A	gTt	V	1	2/45836	0/9092	Nsyn
Jac_30	11_May_2020	NJ	NJ1	19333	g	T	0.0083045	1445	gat	D	Tat	Y	1	1/45836	0/9092	Nsyn
Jac_30	11_May_2020	NJ	NJ1	19480	g	T	0.00979192	817	ggt	G	Tgt	C	1	1/45836	0/9092	Nsyn
Jac_30	11_May_2020	NJ	NJ1	19500	t	G	0.0109261	1922	cat	H	caG	Q	1	1/45836	0/9092	Nsyn
Jac_30	11_May_2020	NJ	NJ1	19552	g	A	0.00632911	2212	ggc	G	Agc	S	1	0/45836	0/9092	Nsyn
Jac_30	11_May_2020	NJ	NJ1	19590	t	A	0.00611291	2781	tat	Y	taA	*	1	0/45836	0/9092	Nsyn
Jac_30	11_May_2020	NJ	NJ1	19610	c	T	0.0108303	2216	aca	T	aTa	I	1	16/45836	1/9092	Nsyn
Jac_30	11_May_2020	NJ	NJ1	19660	c	T	0.00885559	1468	cac	H	Tac	Y	1	3/45836	2/9092	Nsyn
Jac_30	11_May_2020	NJ	NJ1	19678	g	A	0.0183486	654	ggt	G	Agt	S	1	1/45836	0/9092	Nsyn
Jac_30	11_May_2020	NJ	NJ1	19781	c	T	0.00701262	1426	gca	A	gTa	V	1	0/45836	0/9092	Nsyn
Jac_30	11_May_2020	NJ	NJ1	19925	g	T	0.00721821	1801	tgt	C	tTt	F	1	0/45836	0/9092	Nsyn
Jac_30	11_May_2020	NJ	NJ1	19928	c	T	0.016129	1798	tct	S	tTt	F	1	0/45836	0/9092	Nsyn
Jac_30	11_May_2020	NJ	NJ1	19955	c	T	0.0186136	1558	act	T	aTt	I	1	13/45836	0/9092	Nsyn
Jac_30	11_May_2020	NJ	NJ1	19961	c	T	0.0193548	1550	acg	T	aTg	M	1	7/45836	1/9092	Nsyn
Jac_30	11_May_2020	NJ	NJ1	20099	c	T	0.0132299	2192	gct	A	gTt	V	1	3/45836	0/9092	Nsyn
Jac_30	11_May_2020	NJ	NJ1	20708	t	C	0.00787057	2287	atg	M	aCg	T	2	1/45836	0/9092	Nsyn
Jac_30	11_May_2020	NJ	NJ1	20897	c	T	0.0502513	398	cca	P	cTa	L	1	2/45836	0/9092	Nsyn
Jac_30	11_May_2020	NJ	NJ1	20922	g	T	0.0369261	1002	tgg	W	tgT	C	1	0/45836	0/9092	Nsyn
Jac_30	11_May_2020	NJ	NJ1	20944	g	T	0.020141	993	gtc	V	Ttc	F	2	1/45836	1/9092	Nsyn
Jac_30	11_May_2020	NJ	NJ1	21082	g	A	0.00918964	1197	gaa	E	Aaa	K	3	0/45836	0/9092	Nsyn
Jac_30	11_May_2020	NJ	NJ1	21214	c	T	0.0103761	1542	cac	H	Tac	Y	1	0/45836	0/9092	Nsyn
Jac_30	11_May_2020	NJ	NJ1	21263	c	T	0.00279107	2508	tct	S	tTt	F	1	1/45836	0/9092	Nsyn
Jac_30	11_May_2020	NJ	NJ1	21351	g	A	0.00282087	2836	tgg	W	tgA	*	1	0/45836	0/9092	Nsyn
Jac_30	11_May_2020	NJ	NJ1	21440	c	T	0.00924214	1082	tct	S	tTt	F	1	1/45836	0/9092	Nsyn
Jac_30	11_May_2020	NJ	NJ1	21506	g	A	0.0153664	846	aga	R	aAa	K	1	0/45836	0/9092	Nsyn
Jac_30	11_May_2020	NJ	NJ1	21714	c	T	0.0117509	851	act	T	aTt	I	1	11/45836	0/9092	Nsyn
Jac_30	11_May_2020	NJ	NJ1	21746	g	C	0.00767754	1042	gtt	V	Ctt	L	1	0/45836	0/9092	Nsyn
Jac_30	11_May_2020	NJ	NJ1	21864	t	C	0.00673401	1188	ata	I	aCa	T	1	0/45836	0/9092	Nsyn
Jac_30	11_May_2020	NJ	NJ1	22397	t	A	0.00625	1600	tat	Y	Aat	N	1	2/45836	0/9092	Nsyn
Jac_30	11_May_2020	NJ	NJ1	22403	g	A	0.00878845	1593	gaa	E	Aaa	K	4	1/45836	0/9092	Nsyn
Jac_30	11_May_2020	NJ	NJ1	22644	g	T	0.0049054	1427	tgt	C	tTt	F	2	0/45836	0/9092	Nsyn
Jac_30	11_May_2020	NJ	NJ1	22883	c	T	0.0136441	1759	ctt	L	Ttt	F	1	0/45836	0/9092	Nsyn
Jac_30	11_May_2020	NJ	NJ1	23195	g	A	0.00260126	2691	ggt	G	Agt	S	2	0/45836	0/9092	Nsyn
Jac_30	11_May_2020	NJ	NJ1	23378	a	G	0.00361664	1659	aac	N	Gac	D	1	0/45836	0/9092	Nsyn
Jac_30	11_May_2020	NJ	NJ1	23403	a	G	1	1645	gat	D	gGt	G	52	33496/45836	6667/9092	Nsyn
Jac_30	11_May_2020	NJ	NJ1	23420	g	T	0.00542823	1658	gtc	V	Ttc	F	1	0/45836	0/9092	Nsyn
Jac_30	11_May_2020	NJ	NJ1	23420	g	A	0.00603136	1658	gtc	V	Atc	I	1	2/45836	0/9092	Nsyn
Jac_30	11_May_2020	NJ	NJ1	23603	c	T	0.00300817	2327	cct	P	Tct	S	1	4/45836	0/9092	Nsyn
Jac_30	11_May_2020	NJ	NJ1	23624	g	T	0.00911162	2195	gct	A	Tct	S	2	3/45836	0/9092	Nsyn
Jac_30	11_May_2020	NJ	NJ1	23675	g	T	0.00684262	2046	gtt	V	Ttt	F	2	0/45836	0/9092	Nsyn
Jac_30	11_May_2020	NJ	NJ1	23903	g	T	0.0108548	737	gtt	V	Ttt	F	3	0/45836	0/9092	Nsyn
Jac_30	11_May_2020	NJ	NJ1	24038	g	T	0.0215054	372	gtg	V	Ttg	L	1	18/45836	0/9092	Nsyn
Jac_30	11_May_2020	NJ	NJ1	24169	g	C	0.0132353	680	atg	M	atC	I	1	1/45836	0/9092	Nsyn
Jac_30	11_May_2020	NJ	NJ1	24462	g	T	0.0111199	1259	agc	S	aTc	I	2	0/45836	0/9092	Nsyn
Jac_30	11_May_2020	NJ	NJ1	24588	c	T	0.0161663	433	act	T	aTt	I	1	0/45836	0/9092	Nsyn
Jac_30	11_May_2020	NJ	NJ1	24620	g	T	0.00501002	1996	gct	A	Tct	S	4	8/45836	2/9092	Nsyn
Jac_30	11_May_2020	NJ	NJ1	24788	a	G	0.00812458	1477	aca	T	Gca	A	2	0/45836	0/9092	Nsyn
Jac_30	11_May_2020	NJ	NJ1	25019	g	T	0.0102564	975	gat	D	Tat	Y	1	3/45836	0/9092	Nsyn
Jac_30	11_May_2020	NJ	NJ1	25082	g	T	0.0209945	905	gct	A	Tct	S	1	0/45836	0/9092	Nsyn
Jac_30	11_May_2020	NJ	NJ1	25563	g	T	0.999204	2512	cag	Q	caT	H	39	10383/45836	5687/9092	Nsyn
Jac_30	11_May_2020	NJ	NJ1	25563	g	C	0.000796178	2512	cag	Q	caC	H	1	3/45836	0/9092	Nsyn
Jac_30	11_May_2020	NJ	NJ1	25593	g	T	0.00687104	1892	aag	K	aaT	N	2	7/45836	1/9092	Nsyn
Jac_30	11_May_2020	NJ	NJ1	25647	g	T	0.004	2750	ttg	L	ttT	F	1	5/45836	0/9092	Nsyn
Jac_30	11_May_2020	NJ	NJ1	25658	c	T	0.0043573	2754	aca	T	aTa	I	1	21/45836	2/9092	Nsyn
Jac_30	11_May_2020	NJ	NJ1	25771	c	T	0.0212089	943	ctt	L	Ttt	F	2	2/45836	0/9092	Nsyn
Jac_30	11_May_2020	NJ	NJ1	25855	g	T	0.00469799	1490	gac	D	Tac	Y	7	30/45836	7/9092	Nsyn
Jac_30	11_May_2020	NJ	NJ1	25973	a	G	0.00747065	937	gaa	E	gGa	G	2	1/45836	0/9092	Nsyn
Jac_30	11_May_2020	NJ	NJ1	26110	c	T	0.00505415	2770	cct	P	Tct	S	1	10/45836	1/9092	Nsyn
Jac_30	11_May_2020	NJ	NJ1	26308	g	T	0.0127104	2911	gct	A	Tct	S	1	1/45836	0/9092	Nsyn
Jac_30	11_May_2020	NJ	NJ1	27115	g	C	0.00685293	1897	cgc	R	cCc	P	2	0/45836	0/9092	Nsyn
Jac_30	11_May_2020	NJ	NJ1	27221	t	C	0.00718317	1949	ttt	F	tCt	S	1	0/45836	0/9092	Nsyn
Jac_30	11_May_2020	NJ	NJ1	27500	c	T	0.0122664	1712	tct	S	tTt	F	1	4/45836	4/9092	Nsyn
Jac_30	11_May_2020	NJ	NJ1	27526	c	A	0.003443	2614	cca	P	Aca	T	1	0/45836	0/9092	Nsyn
Jac_30	11_May_2020	NJ	NJ1	27604	g	T	0.00345679	2025	gta	V	Tta	L	2	4/45836	0/9092	Nsyn
Jac_30	11_May_2020	NJ	NJ1	27882	g	C	0.0135528	3099	gcc	A	Ccc	P	1	4/45836	0/9092	Nsyn
Jac_30	11_May_2020	NJ	NJ1	27915	g	A	0.116338	3146	gga	G	Aga	R	2	15/45836	4/9092	Nsyn
Jac_30	11_May_2020	NJ	NJ1	28086	g	T	0.00327225	3056	gct	A	Tct	S	7	105/45836	28/9092	Nsyn
Jac_30	11_May_2020	NJ	NJ1	28380	g	A	0.00129702	4626	cga	R	cAa	Q	3	3/45836	1/9092	Nsyn
Jac_30	11_May_2020	NJ	NJ1	28452	g	T	0.00548246	1824	ggc	G	gTc	V	1	0/45836	0/9092	Nsyn
Jac_30	11_May_2020	NJ	NJ1	28476	g	T	0.00146234	4103	cga	R	cTa	L	2	4/45836	0/9092	Nsyn
Jac_30	11_May_2020	NJ	NJ1	28514	g	T	0.00949136	4109	gat	D	Tat	Y	2	83/45836	1/9092	Nsyn
Jac_30	11_May_2020	NJ	NJ1	28539	g	T	0.00576765	3641	aga	R	aTa	I	7	7/45836	5/9092	Nsyn
Jac_30	11_May_2020	NJ	NJ1	28551	g	A	0.0110263	2358	cga	R	cAa	Q	1	0/45836	0/9092	Nsyn
Jac_30	11_May_2020	NJ	NJ1	28597	g	A	0.00361119	3323	tgg	W	tgA	*	1	0/45836	0/9092	Nsyn
Jac_30	11_May_2020	NJ	NJ1	28703	g	T	0.00393572	3049	gat	D	Tat	Y	1	25/45836	6/9092	Nsyn
Jac_30	11_May_2020	NJ	NJ1	28725	c	T	0.00556647	3054	cct	P	cTt	L	2	23/45836	1/9092	Nsyn
Jac_30	11_May_2020	NJ	NJ1	28808	g	T	0.0112613	2220	ggc	G	Tgc	C	2	10/45836	3/9092	Nsyn
Jac_30	11_May_2020	NJ	NJ1	28817	g	C	0.00721046	2219	gcc	A	Ccc	P	3	0/45836	0/9092	Nsyn
Jac_30	11_May_2020	NJ	NJ1	28826	c	T	0.00217256	3222	cgt	R	Tgt	C	2	36/45836	16/9092	Nsyn
Jac_30	11_May_2020	NJ	NJ1	28868	c	T	0.0189599	1846	cca	P	Tca	S	1	24/45836	4/9092	Nsyn
Jac_30	11_May_2020	NJ	NJ1	29021	t	C	0.00337838	4736	tct	S	Cct	P	1	0/45836	0/9092	Nsyn
Jac_30	11_May_2020	NJ	NJ1	29036	t	C	0.00328272	4874	tct	S	Cct	P	1	1/45836	0/9092	Nsyn
Jac_30	11_May_2020	NJ	NJ1	29131	t	G	0.00325497	2765	ttt	F	ttG	L	7	0/45836	0/9092	Nsyn
Jac_30	11_May_2020	NJ	NJ1	29177	c	T	0.0119695	2757	ccg	P	Tcg	S	1	2/45836	0/9092	Nsyn
Jac_30	11_May_2020	NJ	NJ1	29193	t	C	0.00657654	2737	ttt	F	tCt	S	1	0/45836	0/9092	Nsyn
Jac_30	11_May_2020	NJ	NJ1	29266	g	C	0.0155163	1869	ttg	L	ttC	F	1	0/45836	0/9092	Nsyn
Jac_30	11_May_2020	NJ	NJ1	29266	g	T	0.00535045	1869	ttg	L	ttT	F	1	4/45836	0/9092	Nsyn
Jac_30	11_May_2020	NJ	NJ1	29420	c	T	0.0141844	2397	ccg	P	Tcg	S	3	31/45836	5/9092	Nsyn
Jac_30	11_May_2020	NJ	NJ1	29465	g	T	0.00814402	2333	gca	A	Tca	S	1	4/45836	0/9092	Nsyn
Jac_30	11_May_2020	NJ	NJ1	241	c	T	0.997848	1859	NA	NA	NA	NA	52	32953/45836	6528/9092	Syn
Jac_30	11_May_2020	NJ	NJ1	259	a	G	0.00166482	3604	NA	NA	NA	NA	1	0/45836	0/9092	Syn
Jac_30	11_May_2020	NJ	NJ1	527	c	T	0.00397953	3518	ctg	L	Ttg	L	4	13/45836	3/9092	Syn
Jac_30	11_May_2020	NJ	NJ1	601	c	T	0.091616	2958	ggc	G	ggT	G	2	7/45836	3/9092	Syn
Jac_30	11_May_2020	NJ	NJ1	631	t	C	0.00521921	1916	ctt	L	ctC	L	1	0/45836	0/9092	Syn
Jac_30	11_May_2020	NJ	NJ1	718	t	C	0.00381851	4452	act	T	acC	T	2	1/45836	0/9092	Syn
Jac_30	11_May_2020	NJ	NJ1	733	t	C	0.00180668	4428	gat	D	gaC	D	1	0/45836	0/9092	Syn
Jac_30	11_May_2020	NJ	NJ1	925	c	T	0.0030722	2604	gac	D	gaT	D	4	2/45836	0/9092	Syn
Jac_30	11_May_2020	NJ	NJ1	1027	t	C	0.0107621	3438	cct	P	ccC	P	3	1/45836	0/9092	Syn
Jac_30	11_May_2020	NJ	NJ1	1237	t	C	0.00495295	4038	gat	D	gaC	D	1	4/45836	0/9092	Syn
Jac_30	11_May_2020	NJ	NJ1	1462	g	A	0.0143198	2095	aag	K	aaA	K	1	0/45836	0/9092	Syn
Jac_30	11_May_2020	NJ	NJ1	1696	g	A	0.00624133	1442	ttg	L	ttA	L	1	1/45836	1/9092	Syn
Jac_30	11_May_2020	NJ	NJ1	2302	t	C	0.00595784	2182	ttt	F	ttC	F	1	0/45836	0/9092	Syn
Jac_30	11_May_2020	NJ	NJ1	2710	c	T	0.0519843	1789	ctc	L	ctT	L	3	6/45836	0/9092	Syn
Jac_30	11_May_2020	NJ	NJ1	3037	c	T	1	1037	ttc	F	ttT	F	49	33404/45836	6645/9092	Syn
Jac_30	11_May_2020	NJ	NJ1	3226	t	C	0.0110178	1906	act	T	acC	T	2	0/45836	0/9092	Syn
Jac_30	11_May_2020	NJ	NJ1	3229	t	C	0.00787402	1905	gtt	V	gtC	V	1	1/45836	1/9092	Syn
Jac_30	11_May_2020	NJ	NJ1	3241	c	T	0.014275	1331	gac	D	gaT	D	1	6/45836	1/9092	Syn
Jac_30	11_May_2020	NJ	NJ1	3313	t	C	0.00616333	1298	ctt	L	ctC	L	1	2/45836	2/9092	Syn
Jac_30	11_May_2020	NJ	NJ1	4321	c	T	0.00952381	1365	gcc	A	gcT	A	2	11/45836	1/9092	Syn
Jac_30	11_May_2020	NJ	NJ1	4582	c	T	0.015625	1024	aac	N	aaT	N	1	23/45836	11/9092	Syn
Jac_30	11_May_2020	NJ	NJ1	5758	c	T	0.0195962	1684	tac	Y	taT	Y	2	2/45836	1/9092	Syn
Jac_30	11_May_2020	NJ	NJ1	5857	g	C	0.00569801	1755	acg	T	acC	T	1	0/45836	0/9092	Syn
Jac_30	11_May_2020	NJ	NJ1	6073	a	G	0.00925926	864	aaa	K	aaG	K	1	0/45836	0/9092	Syn
Jac_30	11_May_2020	NJ	NJ1	6127	g	A	0.025974	693	gag	E	gaA	E	1	0/45836	0/9092	Syn
Jac_30	11_May_2020	NJ	NJ1	6286	c	T	0.00738916	1624	acc	T	acT	T	1	12/45836	3/9092	Syn
Jac_30	11_May_2020	NJ	NJ1	6421	g	T	0.0183908	1305	gtg	V	gtT	V	1	0/45836	0/9092	Syn
Jac_30	11_May_2020	NJ	NJ1	6478	t	C	0.855332	1341	gtt	V	gtC	V	1	0/45836	0/9092	Syn
Jac_30	11_May_2020	NJ	NJ1	6628	c	T	0.0178404	1065	acc	T	acT	T	1	9/45836	0/9092	Syn
Jac_30	11_May_2020	NJ	NJ1	6658	t	C	0.00463576	1510	aat	N	aaC	N	1	0/45836	0/9092	Syn
Jac_30	11_May_2020	NJ	NJ1	6724	t	C	0.00467017	1713	act	T	acC	T	1	1/45836	0/9092	Syn
Jac_30	11_May_2020	NJ	NJ1	7486	a	G	0.00985915	1420	tca	S	tcG	S	2	0/45836	0/9092	Syn
Jac_30	11_May_2020	NJ	NJ1	7528	c	T	0.0194057	1649	gtc	V	gtT	V	1	18/45836	6/9092	Syn
Jac_30	11_May_2020	NJ	NJ1	7642	t	C	0.0088349	1811	tgt	C	tgC	C	1	0/45836	0/9092	Syn
Jac_30	11_May_2020	NJ	NJ1	7789	t	C	0.00503919	1786	gct	A	gcC	A	1	2/45836	2/9092	Syn
Jac_30	11_May_2020	NJ	NJ1	8092	c	T	0.00892857	1456	ctc	L	ctT	L	2	19/45836	7/9092	Syn
Jac_30	11_May_2020	NJ	NJ1	8099	c	T	0.00824742	1455	cta	L	Tta	L	2	1/45836	0/9092	Syn
Jac_30	11_May_2020	NJ	NJ1	8389	c	T	0.0797918	1153	aac	N	aaT	N	3	68/45836	31/9092	Syn
Jac_30	11_May_2020	NJ	NJ1	8647	t	C	0.0246599	1176	cat	H	caC	H	1	1/45836	0/9092	Syn
Jac_30	11_May_2020	NJ	NJ1	9502	c	T	0.010273	3407	gcc	A	gcT	A	18	1/45836	1/9092	Syn
Jac_30	11_May_2020	NJ	NJ1	10138	c	T	0.00438947	2506	aac	N	aaT	N	1	26/45836	3/9092	Syn
Jac_30	11_May_2020	NJ	NJ1	10168	t	C	0.00405515	2466	tgt	C	tgC	C	1	4/45836	0/9092	Syn
Jac_30	11_May_2020	NJ	NJ1	10333	a	T	0.00445434	1796	aca	T	acT	T	1	0/45836	0/9092	Syn
Jac_30	11_May_2020	NJ	NJ1	10681	c	T	0.292617	745	tac	Y	taT	Y	1	2/45836	0/9092	Syn
Jac_30	11_May_2020	NJ	NJ1	10741	c	T	0.0119891	1835	gac	D	gaT	D	1	18/45836	0/9092	Syn
Jac_30	11_May_2020	NJ	NJ1	10924	a	G	0.00875523	2627	gaa	E	gaG	E	1	0/45836	0/9092	Syn
Jac_30	11_May_2020	NJ	NJ1	11134	t	C	0.00526593	1899	gct	A	gcC	A	4	1/45836	0/9092	Syn
Jac_30	11_May_2020	NJ	NJ1	11254	t	C	0.0138067	1521	att	I	atC	I	2	0/45836	0/9092	Syn
Jac_30	11_May_2020	NJ	NJ1	11407	c	T	0.0164981	1879	gtc	V	gtT	V	1	5/45836	0/9092	Syn
Jac_30	11_May_2020	NJ	NJ1	11503	t	C	0.00934836	3637	ggt	G	ggC	G	1	0/45836	0/9092	Syn
Jac_30	11_May_2020	NJ	NJ1	11767	c	T	0.00418177	3587	agc	S	agT	S	1	6/45836	3/9092	Syn
Jac_30	11_May_2020	NJ	NJ1	11869	a	G	0.010771	1764	aca	T	acG	T	1	0/45836	0/9092	Syn
Jac_30	11_May_2020	NJ	NJ1	12115	c	T	0.00548755	2369	tcc	S	tcT	S	1	7/45836	1/9092	Syn
Jac_30	11_May_2020	NJ	NJ1	12440	t	C	0.861009	813	ttg	L	Ctg	L	1	0/45836	0/9092	Syn
Jac_30	11_May_2020	NJ	NJ1	14358	c	T	0.014218	844	tgc	C	tgT	C	1	2/45836	0/9092	Syn
Jac_30	11_May_2020	NJ	NJ1	14551	t	C	0.0126671	1421	tta	L	Cta	L	1	0/45836	0/9092	Syn
Jac_30	11_May_2020	NJ	NJ1	14625	c	T	0.0111288	629	tgc	C	tgT	C	3	1/45836	1/9092	Syn
Jac_30	11_May_2020	NJ	NJ1	14658	t	C	0.0188088	638	gct	A	gcC	A	4	0/45836	0/9092	Syn
Jac_30	11_May_2020	NJ	NJ1	15546	c	A	0.00658979	1214	gcc	A	gcA	A	1	1/45836	0/9092	Syn
Jac_30	11_May_2020	NJ	NJ1	15921	g	A	0.00207162	3379	gtg	V	gtA	V	1	0/45836	0/9092	Syn
Jac_30	11_May_2020	NJ	NJ1	15930	t	C	0.0127596	3370	cct	P	ccC	P	1	0/45836	0/9092	Syn
Jac_30	11_May_2020	NJ	NJ1	16755	a	G	0.0314465	636	aga	R	agG	R	1	1/45836	0/9092	Syn
Jac_30	11_May_2020	NJ	NJ1	16794	t	C	0.00425733	2114	cgt	R	cgC	R	1	1/45836	0/9092	Syn
Jac_30	11_May_2020	NJ	NJ1	16941	a	G	0.00923913	1840	tta	L	ttG	L	1	1/45836	0/9092	Syn
Jac_30	11_May_2020	NJ	NJ1	17676	c	T	0.00521739	1150	atc	I	atT	I	1	23/45836	4/9092	Syn
Jac_30	11_May_2020	NJ	NJ1	17757	a	G	0.0119149	2350	aga	R	agG	R	1	3/45836	0/9092	Syn
Jac_30	11_May_2020	NJ	NJ1	17766	c	T	0.00556745	2335	gtc	V	gtT	V	1	32/45836	9/9092	Syn
Jac_30	11_May_2020	NJ	NJ1	17895	t	C	0.00896287	781	gct	A	gcC	A	1	0/45836	0/9092	Syn
Jac_30	11_May_2020	NJ	NJ1	18021	g	A	0.0106486	2066	agg	R	agA	R	3	0/45836	0/9092	Syn
Jac_30	11_May_2020	NJ	NJ1	18129	c	T	0.0287687	869	gac	D	gaT	D	1	9/45836	3/9092	Syn
Jac_30	11_May_2020	NJ	NJ1	19032	c	T	0.405507	1598	gac	D	gaT	D	1	7/45836	2/9092	Syn
Jac_30	11_May_2020	NJ	NJ1	19329	t	C	0.00417246	1438	gct	A	gcC	A	2	1/45836	0/9092	Syn
Jac_30	11_May_2020	NJ	NJ1	19590	t	C	0.00287666	2781	tat	Y	taC	Y	1	5/45836	0/9092	Syn
Jac_30	11_May_2020	NJ	NJ1	19638	t	C	0.00729594	2193	gct	A	gcC	A	1	0/45836	0/9092	Syn
Jac_30	11_May_2020	NJ	NJ1	19785	t	C	0.00559441	1430	ttt	F	ttC	F	1	0/45836	0/9092	Syn
Jac_30	11_May_2020	NJ	NJ1	19938	c	T	0.0221543	1309	gac	D	gaT	D	1	1/45836	1/9092	Syn
Jac_30	11_May_2020	NJ	NJ1	19983	c	T	0.0368455	1547	gtc	V	gtT	V	7	25/45836	1/9092	Syn
Jac_30	11_May_2020	NJ	NJ1	21354	g	A	0.00495225	2827	agg	R	agA	R	1	0/45836	0/9092	Syn
Jac_30	11_May_2020	NJ	NJ1	21853	g	A	0.0126156	1189	aag	K	aaA	K	1	2/45836	0/9092	Syn
Jac_30	11_May_2020	NJ	NJ1	22225	g	T	0.0110442	996	tcg	S	tcT	S	3	40/45836	3/9092	Syn
Jac_30	11_May_2020	NJ	NJ1	22450	c	T	0.0145833	960	ctc	L	ctT	L	1	15/45836	5/9092	Syn
Jac_30	11_May_2020	NJ	NJ1	22909	t	C	0.00460637	2388	tat	Y	taC	Y	1	0/45836	0/9092	Syn
Jac_30	11_May_2020	NJ	NJ1	22918	g	T	0.00670578	2386	ctg	L	ctT	L	1	15/45836	0/9092	Syn
Jac_30	11_May_2020	NJ	NJ1	22951	t	C	0.0198648	2366	cct	P	ccC	P	4	1/45836	0/9092	Syn
Jac_30	11_May_2020	NJ	NJ1	23479	t	C	0.0115044	1130	ggt	G	ggC	G	1	0/45836	0/9092	Syn
Jac_30	11_May_2020	NJ	NJ1	23515	a	T	0.0138714	793	ata	I	atT	I	1	0/45836	0/9092	Syn
Jac_30	11_May_2020	NJ	NJ1	24130	c	T	0.012987	770	aac	N	aaT	N	1	22/45836	2/9092	Syn
Jac_30	11_May_2020	NJ	NJ1	25123	t	C	0.00770077	909	aat	N	aaC	N	1	0/45836	0/9092	Syn
Jac_30	11_May_2020	NJ	NJ1	25385	a	C	0.0121212	2310	NA	NA	NA	NA	1	0/45836	0/9092	Syn
Jac_30	11_May_2020	NJ	NJ1	25836	c	T	0.00402685	1490	tgc	C	tgT	C	1	4/45836	0/9092	Syn
Jac_30	11_May_2020	NJ	NJ1	26160	t	A	0.00397399	2768	gtt	V	gtA	V	1	1/45836	0/9092	Syn
Jac_30	11_May_2020	NJ	NJ1	26224	c	T	0.00662927	1961	NA	NA	NA	NA	1	2/45836	0/9092	Syn
Jac_30	11_May_2020	NJ	NJ1	26424	t	C	0.0123457	1296	tct	S	tcC	S	1	0/45836	0/9092	Syn
Jac_30	11_May_2020	NJ	NJ1	26790	t	C	0.00535801	2053	ttg	L	Ctg	L	1	1/45836	0/9092	Syn
Jac_30	11_May_2020	NJ	NJ1	27462	t	C	0.00669643	1792	tgt	C	tgC	C	2	0/45836	0/9092	Syn
Jac_30	11_May_2020	NJ	NJ1	27794	t	C	0.00549915	2364	ttt	F	ttC	F	1	0/45836	0/9092	Syn
Jac_30	11_May_2020	NJ	NJ1	27889	c	T	0.00898876	3115	NA	NA	NA	NA	2	6/45836	0/9092	Syn
Jac_30	11_May_2020	NJ	NJ1	28160	t	C	0.00543267	2577	aat	N	aaC	N	1	1/45836	1/9092	Syn
Jac_30	11_May_2020	NJ	NJ1	28378	g	C	0.00825369	4604	gcg	A	gcC	A	1	2/45836	0/9092	Syn
Jac_30	11_May_2020	NJ	NJ1	28399	c	T	0.00151417	4623	ccc	P	ccT	P	1	11/45836	2/9092	Syn
Jac_30	11_May_2020	NJ	NJ1	28582	t	C	0.00784077	3316	gat	D	gaC	D	1	7/45836	3/9092	Syn
Jac_30	11_May_2020	NJ	NJ1	28609	c	T	0.00300661	3326	tac	Y	taT	Y	1	9/45836	0/9092	Syn
Jac_30	11_May_2020	NJ	NJ1	28690	g	A	0.00360419	3052	ttg	L	ttA	L	1	3/45836	0/9092	Syn
Jac_30	11_May_2020	NJ	NJ1	28852	t	C	0.00971398	1853	agt	S	agC	S	2	13/45836	0/9092	Syn
Jac_30	11_May_2020	NJ	NJ1	29035	t	C	0.00123737	4849	gct	A	gcC	A	2	1/45836	0/9092	Syn
Jac_30	11_May_2020	NJ	NJ1	29266	g	A	0.00481541	1869	ttg	L	ttA	L	1	0/45836	0/9092	Syn
Jac_30	11_May_2020	NJ	NJ1	29272	c	T	0.422974	1863	tac	Y	taT	Y	1	27/45836	10/9092	Syn
Jac_30	11_May_2020	NJ	NJ1	29527	g	A	0.0107817	1855	cag	Q	caA	Q	1	10/45836	0/9092	Syn
Jac_30	11_May_2020	NJ	NJ1	29581	t	C	0.007431	942	gct	A	gcC	A	5	1/45836	0/9092	Syn
Jac_30	11_May_2020	NJ	NJ1	29692	g	T	0.0166113	1204	NA	NA	NA	NA	1	11/45836	3/9092	Syn
Jac_30	11_May_2020	NJ	NJ1	29703	g	T	0.0533778	1199	NA	NA	NA	NA	1	1/45836	0/9092	Syn
Jac_31	13_May_2020	NM	NM1	759	a	G	0.0408163	196	cat	H	cGt	R	1	0/45836	0/9092	Nsyn
Jac_31	13_May_2020	NM	NM1	829	c	G	0.0718563	167	aac	N	aaG	K	1	0/45836	0/9092	Nsyn
Jac_31	13_May_2020	NM	NM1	7616	a	G	0.101124	89	aat	N	Gat	D	1	0/45836	0/9092	Nsyn
Jac_31	13_May_2020	NM	NM1	9312	g	T	0.104294	163	gga	G	gTa	V	1	0/45836	0/9092	Nsyn
Jac_31	13_May_2020	NM	NM1	11370	a	G	0.047619	126	gat	D	gGt	G	1	0/45836	0/9092	Nsyn
Jac_31	13_May_2020	NM	NM1	12483	t	A	0.105691	246	gtc	V	gAc	D	1	0/45836	0/9092	Nsyn
Jac_31	13_May_2020	NM	NM1	15230	g	A	0.0614035	114	ggt	G	gAt	D	1	0/45836	0/9092	Nsyn
Jac_31	13_May_2020	NM	NM1	16504	t	C	0.147059	68	ttt	F	Ctt	L	1	0/45836	0/9092	Nsyn
Jac_31	13_May_2020	NM	NM1	29062	t	C	0.0190678	472	act	T	acC	T	1	0/45836	0/9092	Syn
Jac_31	13_May_2020	NM	NM1	1059	c	T	0.969697	33	acc	T	aTc	I	19	7962/45836	4860/9092	Nsyn
Jac_31	13_May_2020	NM	NM1	6802	g	T	0.209302	43	ttg	L	ttT	F	2	0/45836	0/9092	Nsyn
Jac_31	13_May_2020	NM	NM1	8123	c	T	0.38806	67	ctt	L	Ttt	F	2	3/45836	1/9092	Nsyn
Jac_31	13_May_2020	NM	NM1	9269	g	T	0.216418	134	ggt	G	Tgt	C	3	0/45836	0/9092	Nsyn
Jac_31	13_May_2020	NM	NM1	13088	g	C	0.0714286	112	gat	D	Cat	H	1	0/45836	0/9092	Nsyn
Jac_31	13_May_2020	NM	NM1	14408	c	T	0.98	50	cct	P	cTt	L	51	33433/45836	6668/9092	Nsyn
Jac_31	13_May_2020	NM	NM1	19109	g	C	0.128205	117	agt	S	aCt	T	1	0/45836	0/9092	Nsyn
Jac_31	13_May_2020	NM	NM1	19180	g	T	0.145161	62	gta	V	Tta	L	2	0/45836	0/9092	Nsyn
Jac_31	13_May_2020	NM	NM1	21372	g	T	0.134228	149	cag	Q	caT	H	2	8/45836	5/9092	Nsyn
Jac_31	13_May_2020	NM	NM1	23403	a	G	1	54	gat	D	gGt	G	52	33496/45836	6667/9092	Nsyn
Jac_31	13_May_2020	NM	NM1	25563	g	T	1	127	cag	Q	caT	H	39	10383/45836	5687/9092	Nsyn
Jac_31	13_May_2020	NM	NM1	28542	c	T	0.0346535	202	gct	A	gTt	V	1	0/45836	0/9092	Nsyn
Jac_31	13_May_2020	NM	NM1	28655	g	T	0.037296	429	gac	D	Tac	Y	1	57/45836	2/9092	Nsyn
Jac_31	13_May_2020	NM	NM1	241	c	T	1	313	NA	NA	NA	NA	52	32953/45836	6528/9092	Syn
Jac_31	13_May_2020	NM	NM1	2035	g	A	0.189655	290	ttg	L	ttA	L	1	0/45836	0/9092	Syn
Jac_31	13_May_2020	NM	NM1	3037	c	T	1	47	ttc	F	ttT	F	49	33404/45836	6645/9092	Syn
Jac_31	13_May_2020	NM	NM1	4249	t	C	0.0736842	95	act	T	acC	T	1	0/45836	0/9092	Syn
Jac_31	13_May_2020	NM	NM1	19485	t	C	0.0912409	274	gct	A	gcC	A	2	0/45836	0/9092	Syn
Jac_31	13_May_2020	NM	NM1	21027	a	G	0.181818	44	aaa	K	aaG	K	1	0/45836	0/9092	Syn
Jac_31	13_May_2020	NM	NM1	24646	a	G	0.048	125	aaa	K	aaG	K	1	1/45836	0/9092	Syn
Jac_31	13_May_2020	NM	NM1	26326	c	T	0.0828025	157	cta	L	Tta	L	1	2/45836	1/9092	Syn
Jac_31	13_May_2020	NM	NM1	28870	a	T	0.242938	177	cca	P	ccT	P	2	0/45836	0/9092	Syn
Jac_31	13_May_2020	NM	NM1	29593	g	T	0.0289256	242	acg	T	acT	T	1	0/45836	0/9092	Syn
Jac_31	13_May_2020	NM	NM1	29635	c	T	0.041841	239	tac	Y	taT	Y	1	24/45836	0/9092	Syn
Jac_33	14_May_2020	GA	GA1	268	g	C	0.106796	103	atg	M	atC	I	1	0/45836	0/9092	Nsyn
Jac_33	14_May_2020	GA	GA1	9416	g	A	0.183099	71	ggt	G	Agt	S	1	0/45836	0/9092	Nsyn
Jac_33	14_May_2020	GA	GA1	12834	a	T	0.232558	43	gat	D	gTt	V	1	0/45836	0/9092	Nsyn
Jac_33	14_May_2020	GA	GA1	18100	a	G	0.178571	56	aca	T	Gca	A	1	0/45836	0/9092	Nsyn
Jac_33	14_May_2020	GA	GA1	20870	g	T	0.105263	76	ggt	G	gTt	V	1	0/45836	0/9092	Nsyn
Jac_33	14_May_2020	GA	GA1	21052	t	C	0.517241	29	tac	Y	Cac	H	1	0/45836	0/9092	Nsyn
Jac_33	14_May_2020	GA	GA1	23940	c	A	0.409091	22	cca	P	cAa	Q	1	0/45836	0/9092	Nsyn
Jac_33	14_May_2020	GA	GA1	25126	g	T	0.333333	27	gag	E	gaT	D	1	0/45836	0/9092	Nsyn
Jac_33	14_May_2020	GA	GA1	28207	a	G	0.0927835	97	tat	Y	tGt	C	1	0/45836	0/9092	Nsyn
Jac_33	14_May_2020	GA	GA1	28689	t	C	0.0727273	165	ttg	L	tCg	S	1	0/45836	0/9092	Nsyn
Jac_33	14_May_2020	GA	GA1	22939	t	A	0.149606	127	tct	S	tcA	S	1	0/45836	0/9092	Syn
Jac_33	14_May_2020	GA	GA1	376	g	T	0.0900901	111	gag	E	gaT	D	3	13/45836	6/9092	Nsyn
Jac_33	14_May_2020	GA	GA1	506	c	T	0.0826772	254	cat	H	Tat	Y	1	4/45836	2/9092	Nsyn
Jac_33	14_May_2020	GA	GA1	512	c	T	0.0972222	216	cat	H	Tat	Y	1	4/45836	1/9092	Nsyn
Jac_33	14_May_2020	GA	GA1	539	c	T	0.0995261	211	ctc	L	Ttc	F	1	6/45836	2/9092	Nsyn
Jac_33	14_May_2020	GA	GA1	657	c	T	0.144068	118	gct	A	gTt	V	1	1/45836	0/9092	Nsyn
Jac_33	14_May_2020	GA	GA1	690	c	T	0.10119	168	tca	S	tTa	L	1	3/45836	0/9092	Nsyn
Jac_33	14_May_2020	GA	GA1	2042	a	G	0.0376344	186	aac	N	Gac	D	1	0/45836	0/9092	Nsyn
Jac_33	14_May_2020	GA	GA1	2247	g	T	0.118182	110	ggt	G	gTt	V	2	0/45836	0/9092	Nsyn
Jac_33	14_May_2020	GA	GA1	6359	g	T	0.0721649	97	gac	D	Tac	Y	1	0/45836	0/9092	Nsyn
Jac_33	14_May_2020	GA	GA1	10188	c	T	0.666667	24	acc	T	aTc	I	1	55/45836	53/9092	Nsyn
Jac_33	14_May_2020	GA	GA1	10265	g	A	0.425926	54	ggt	G	Agt	S	1	56/45836	13/9092	Nsyn
Jac_33	14_May_2020	GA	GA1	10319	c	T	0.125	56	ctt	L	Ttt	F	5	139/45836	131/9092	Nsyn
Jac_33	14_May_2020	GA	GA1	10619	c	A	0.176471	51	caa	Q	Aaa	K	2	1/45836	0/9092	Nsyn
Jac_33	14_May_2020	GA	GA1	11534	g	A	0.236111	72	ggt	G	Agt	S	1	11/45836	1/9092	Nsyn
Jac_33	14_May_2020	GA	GA1	11858	g	C	0.146667	75	gta	V	Cta	L	1	0/45836	0/9092	Nsyn
Jac_33	14_May_2020	GA	GA1	13729	g	T	0.27907	43	gct	A	Tct	S	2	0/45836	0/9092	Nsyn
Jac_33	14_May_2020	GA	GA1	13919	a	G	0.0759494	79	aag	K	aGg	R	2	0/45836	0/9092	Nsyn
Jac_33	14_May_2020	GA	GA1	14408	c	T	0.953846	65	cct	P	cTt	L	51	33433/45836	6668/9092	Nsyn
Jac_33	14_May_2020	GA	GA1	15277	c	T	0.223684	76	cac	H	Tac	Y	1	55/45836	4/9092	Nsyn
Jac_33	14_May_2020	GA	GA1	17552	g	T	0.185185	54	gga	G	gTa	V	2	1/45836	0/9092	Nsyn
Jac_33	14_May_2020	GA	GA1	17894	c	T	0.431373	51	gct	A	gTt	V	1	6/45836	2/9092	Nsyn
Jac_33	14_May_2020	GA	GA1	18873	g	T	0.168675	83	agg	R	agT	S	1	1/45836	0/9092	Nsyn
Jac_33	14_May_2020	GA	GA1	19205	t	C	0.266667	60	gtc	V	gCc	A	1	1/45836	0/9092	Nsyn
Jac_33	14_May_2020	GA	GA1	20431	a	G	0.842105	38	atg	M	Gtg	V	1	1/45836	0/9092	Nsyn
Jac_33	14_May_2020	GA	GA1	21386	c	T	0.0954545	220	tct	S	tTt	F	1	1/45836	1/9092	Nsyn
Jac_33	14_May_2020	GA	GA1	22220	t	C	0.965517	29	ttt	F	Ctt	L	1	2/45836	0/9092	Nsyn
Jac_33	14_May_2020	GA	GA1	23403	a	G	1	24	gat	D	gGt	G	52	33496/45836	6667/9092	Nsyn
Jac_33	14_May_2020	GA	GA1	25563	g	T	0.983607	61	cag	Q	caT	H	39	10383/45836	5687/9092	Nsyn
Jac_33	14_May_2020	GA	GA1	27877	g	C	0.0772727	220	tgt	C	tCt	S	1	2/45836	0/9092	Nsyn
Jac_33	14_May_2020	GA	GA1	27915	g	A	0.0743802	242	gga	G	Aga	R	2	15/45836	4/9092	Nsyn
Jac_33	14_May_2020	GA	GA1	27964	c	T	0.9125	240	tca	S	tTa	L	13	863/45836	737/9092	Nsyn
Jac_33	14_May_2020	GA	GA1	28976	t	C	0.0822785	158	tct	S	Cct	P	1	1/45836	1/9092	Nsyn
Jac_33	14_May_2020	GA	GA1	29366	c	T	0.0967742	93	cca	P	Tca	S	1	12/45836	2/9092	Nsyn
Jac_33	14_May_2020	GA	GA1	241	c	T	1	66	NA	NA	NA	NA	52	32953/45836	6528/9092	Syn
Jac_33	14_May_2020	GA	GA1	527	c	T	0.0967742	217	ctg	L	Ttg	L	4	13/45836	3/9092	Syn
Jac_33	14_May_2020	GA	GA1	601	c	T	0.0901639	122	ggc	G	ggT	G	2	7/45836	3/9092	Syn
Jac_33	14_May_2020	GA	GA1	683	c	T	0.1	170	cta	L	Tta	L	3	32/45836	3/9092	Syn
Jac_33	14_May_2020	GA	GA1	697	c	T	0.100592	169	gac	D	gaT	D	1	5/45836	0/9092	Syn
Jac_33	14_May_2020	GA	GA1	5920	t	C	0.139241	79	gat	D	gaC	D	1	2/45836	1/9092	Syn
Jac_33	14_May_2020	GA	GA1	13459	g	T	0.097561	82	tcg	S	tcT	S	1	3/45836	1/9092	Syn
Jac_33	14_May_2020	GA	GA1	16917	g	C	0.388889	18	ctg	L	ctC	L	1	0/45836	0/9092	Syn
Jac_33	14_May_2020	GA	GA1	17718	c	T	0.109091	55	ggc	G	ggT	G	1	3/45836	2/9092	Syn
Jac_33	14_May_2020	GA	GA1	24982	t	C	0.821429	28	cct	P	ccC	P	1	56/45836	51/9092	Syn
Jac_33	14_May_2020	GA	GA1	27402	t	C	0.0693642	173	att	I	atC	I	1	1/45836	0/9092	Syn
Jac_45	19_May_2020	IL	IL1	3684	a	T	0.226667	75	cag	Q	cTg	L	1	0/45836	0/9092	Nsyn
Jac_45	19_May_2020	IL	IL1	20198	a	G	0.333333	21	tac	Y	tGc	C	1	0/45836	0/9092	Nsyn
Jac_45	19_May_2020	IL	IL1	14751	a	G	0.0869565	92	tta	L	ttG	L	1	0/45836	0/9092	Syn
Jac_45	19_May_2020	IL	IL1	696	a	C	0.0909091	99	gac	D	gCc	A	1	10/45836	10/9092	Nsyn
Jac_45	19_May_2020	IL	IL1	6861	c	T	0.777778	18	gca	A	gTa	V	1	33/45836	0/9092	Nsyn
Jac_45	19_May_2020	IL	IL1	11916	c	T	0.141414	99	tca	S	tTa	L	5	533/45836	435/9092	Nsyn
Jac_45	19_May_2020	IL	IL1	14408	c	T	0.938776	49	cct	P	cTt	L	51	33433/45836	6668/9092	Nsyn
Jac_45	19_May_2020	IL	IL1	16158	g	T	0.0404624	173	atg	M	atT	I	2	2/45836	1/9092	Nsyn
Jac_45	19_May_2020	IL	IL1	17678	c	T	0.568627	51	acg	T	aTg	M	1	32/45836	4/9092	Nsyn
Jac_45	19_May_2020	IL	IL1	23258	g	A	0.480519	77	ggc	G	Agc	S	1	0/45836	0/9092	Nsyn
Jac_45	19_May_2020	IL	IL1	23403	a	G	1	56	gat	D	gGt	G	52	33496/45836	6667/9092	Nsyn
Jac_45	19_May_2020	IL	IL1	27964	c	T	0.102362	127	tca	S	tTa	L	13	863/45836	737/9092	Nsyn
Jac_45	19_May_2020	IL	IL1	28410	c	T	0.0353535	198	ccc	P	cTc	L	2	0/45836	0/9092	Nsyn
Jac_45	19_May_2020	IL	IL1	28467	a	T	0.481481	108	aaa	K	aTa	I	1	0/45836	0/9092	Nsyn
Jac_45	19_May_2020	IL	IL1	241	c	T	1	48	NA	NA	NA	NA	52	32953/45836	6528/9092	Syn
Jac_45	19_May_2020	IL	IL1	2197	c	T	0.151515	99	gac	D	gaT	D	2	2/45836	0/9092	Syn
Jac_45	19_May_2020	IL	IL1	3037	c	T	0.83871	31	ttc	F	ttT	F	49	33404/45836	6645/9092	Syn
Jac_45	19_May_2020	IL	IL1	8062	a	G	0.0833333	108	tca	S	tcG	S	1	0/45836	0/9092	Syn
Jac_45	19_May_2020	IL	IL1	12025	c	T	0.56	150	tcc	S	tcT	S	3	15/45836	1/9092	Syn
Jac_45	19_May_2020	IL	IL1	13180	t	C	0.055	200	ggt	G	ggC	G	1	1/45836	1/9092	Syn
Jac_45	19_May_2020	IL	IL1	13459	g	A	0.046875	128	tcg	S	tcA	S	1	0/45836	0/9092	Syn
Jac_45	19_May_2020	IL	IL1	15720	c	T	0.421053	38	gac	D	gaT	D	2	46/45836	16/9092	Syn
Jac_45	19_May_2020	IL	IL1	19170	c	T	0.794872	39	ttc	F	ttT	F	2	317/45836	10/9092	Syn
Jac_45	19_May_2020	IL	IL1	19509	g	A	0.479452	73	gag	E	gaA	E	3	177/45836	7/9092	Syn
Jac_45	19_May_2020	IL	IL1	21595	c	T	0.230769	39	gtc	V	gtT	V	1	9/45836	2/9092	Syn
Jac_45	19_May_2020	IL	IL1	22264	c	T	0.165468	139	aac	N	aaT	N	1	10/45836	0/9092	Syn
Jac_45	19_May_2020	IL	IL1	23191	c	T	0.681818	66	ttc	F	ttT	F	2	18/45836	3/9092	Syn
Jac_45	19_May_2020	IL	IL1	27247	c	T	0.96	25	cta	L	Tta	L	1	13/45836	1/9092	Syn
Jac_45	19_May_2020	IL	IL1	28372	t	C	0.0603015	199	agt	S	agC	S	2	0/45836	0/9092	Syn
Jac_51	20_May_2020	CO	CO1	876	t	C	0.108597	221	ctt	L	cCt	P	1	0/45836	0/9092	Nsyn
Jac_51	20_May_2020	CO	CO1	2655	a	G	0.25974	77	gaa	E	gGa	G	1	0/45836	0/9092	Nsyn
Jac_51	20_May_2020	CO	CO1	5418	g	T	0.0692308	130	tgt	C	tTt	F	1	0/45836	0/9092	Nsyn
Jac_51	20_May_2020	CO	CO1	7464	t	C	0.0855856	222	gtt	V	gCt	A	1	0/45836	0/9092	Nsyn
Jac_51	20_May_2020	CO	CO1	9276	g	T	0.449275	69	tgg	W	tTg	L	1	0/45836	0/9092	Nsyn
Jac_51	20_May_2020	CO	CO1	14833	g	T	0.186047	86	gat	D	Tat	Y	1	0/45836	0/9092	Nsyn
Jac_51	20_May_2020	CO	CO1	18832	g	A	0.0454545	176	ggt	G	Agt	S	1	0/45836	0/9092	Nsyn
Jac_51	20_May_2020	CO	CO1	27980	a	C	0.0987261	314	caa	Q	caC	H	1	0/45836	0/9092	Nsyn
Jac_51	20_May_2020	CO	CO1	20106	t	C	0.138728	173	ctt	L	ctC	L	1	0/45836	0/9092	Syn
Jac_51	20_May_2020	CO	CO1	815	c	T	0.0894942	257	cgc	R	Tgc	C	2	12/45836	1/9092	Nsyn
Jac_51	20_May_2020	CO	CO1	824	g	T	0.0534351	262	gat	D	Tat	Y	1	1/45836	1/9092	Nsyn
Jac_51	20_May_2020	CO	CO1	4256	g	T	0.171053	76	ggt	G	Tgt	C	3	0/45836	0/9092	Nsyn
Jac_51	20_May_2020	CO	CO1	7889	g	T	0.209302	129	gtt	V	Ttt	F	4	0/45836	0/9092	Nsyn
Jac_51	20_May_2020	CO	CO1	8075	g	C	0.0551724	145	gta	V	Cta	L	1	0/45836	0/9092	Nsyn
Jac_51	20_May_2020	CO	CO1	11855	g	T	0.247423	97	gat	D	Tat	Y	1	1/45836	0/9092	Nsyn
Jac_51	20_May_2020	CO	CO1	12885	c	T	1	45	aca	T	aTa	I	1	7/45836	0/9092	Nsyn
Jac_51	20_May_2020	CO	CO1	13161	g	A	0.0468085	235	tgt	C	tAt	Y	1	0/45836	0/9092	Nsyn
Jac_51	20_May_2020	CO	CO1	13592	c	T	0.12037	108	act	T	aTt	I	2	2/45836	1/9092	Nsyn
Jac_51	20_May_2020	CO	CO1	14408	c	T	0.927273	55	cct	P	cTt	L	51	33433/45836	6668/9092	Nsyn
Jac_51	20_May_2020	CO	CO1	15553	a	G	0.104839	124	aat	N	Gat	D	2	1/45836	0/9092	Nsyn
Jac_51	20_May_2020	CO	CO1	16189	g	A	0.201613	124	gaa	E	Aaa	K	1	2/45836	0/9092	Nsyn
Jac_51	20_May_2020	CO	CO1	17706	g	T	0.0842105	95	agg	R	agT	S	3	0/45836	0/9092	Nsyn
Jac_51	20_May_2020	CO	CO1	19562	t	G	0.0449438	178	ttg	L	tGg	W	2	0/45836	0/9092	Nsyn
Jac_51	20_May_2020	CO	CO1	22026	g	T	0.20339	59	agt	S	aTt	I	4	0/45836	0/9092	Nsyn
Jac_51	20_May_2020	CO	CO1	23403	a	G	1	192	gat	D	gGt	G	52	33496/45836	6667/9092	Nsyn
Jac_51	20_May_2020	CO	CO1	23501	g	C	0.344371	151	gca	A	Cca	P	1	0/45836	0/9092	Nsyn
Jac_51	20_May_2020	CO	CO1	25447	g	A	0.145374	227	gaa	E	Aaa	K	3	0/45836	0/9092	Nsyn
Jac_51	20_May_2020	CO	CO1	25563	g	T	0.992958	142	cag	Q	caT	H	39	10383/45836	5687/9092	Nsyn
Jac_51	20_May_2020	CO	CO1	25593	g	T	0.0709677	155	aag	K	aaT	N	2	7/45836	1/9092	Nsyn
Jac_51	20_May_2020	CO	CO1	25613	c	T	0.165	200	tcc	S	tTc	F	1	15/45836	1/9092	Nsyn
Jac_51	20_May_2020	CO	CO1	25777	c	T	0.17284	81	ctt	L	Ttt	F	1	2/45836	0/9092	Nsyn
Jac_51	20_May_2020	CO	CO1	26901	a	T	0.246154	65	act	T	Tct	S	1	0/45836	0/9092	Nsyn
Jac_51	20_May_2020	CO	CO1	27964	c	T	0.119522	251	tca	S	tTa	L	13	863/45836	737/9092	Nsyn
Jac_51	20_May_2020	CO	CO1	28093	c	T	0.0432099	162	tct	S	tTt	F	5	39/45836	8/9092	Nsyn
Jac_51	20_May_2020	CO	CO1	28695	c	T	0.948276	58	aca	T	aTa	I	2	4/45836	0/9092	Nsyn
Jac_51	20_May_2020	CO	CO1	28968	g	T	0.663043	92	agc	S	aTc	I	2	14/45836	2/9092	Nsyn
Jac_51	20_May_2020	CO	CO1	29508	g	A	0.0617284	162	agc	S	aAc	N	1	1/45836	0/9092	Nsyn
Jac_51	20_May_2020	CO	CO1	241	c	T	1	138	NA	NA	NA	NA	52	32953/45836	6528/9092	Syn
Jac_51	20_May_2020	CO	CO1	3037	c	T	1	54	ttc	F	ttT	F	49	33404/45836	6645/9092	Syn
Jac_51	20_May_2020	CO	CO1	4138	t	C	0.1	90	gtt	V	gtC	V	1	2/45836	1/9092	Syn
Jac_51	20_May_2020	CO	CO1	10531	t	C	0.458874	231	ttt	F	ttC	F	1	1/45836	0/9092	Syn
Jac_51	20_May_2020	CO	CO1	11518	c	T	0.256757	74	gtc	V	gtT	V	2	3/45836	0/9092	Syn
Jac_51	20_May_2020	CO	CO1	12085	c	G	0.112676	142	acc	T	acG	T	1	0/45836	0/9092	Syn
Jac_51	20_May_2020	CO	CO1	29722	c	T	0.285714	49	NA	NA	NA	NA	1	9/45836	0/9092	Syn
Jac_56	18_May_2020	ID	ID1	2928	a	G	0.0701754	114	gaa	E	gGa	G	1	0/45836	0/9092	Nsyn
Jac_56	18_May_2020	ID	ID1	3791	g	C	0.177778	45	gct	A	Cct	P	1	0/45836	0/9092	Nsyn
Jac_56	18_May_2020	ID	ID1	9804	t	C	0.0762712	118	ctg	L	cCg	P	1	0/45836	0/9092	Nsyn
Jac_56	18_May_2020	ID	ID1	15424	g	A	0.0650407	246	gta	V	Ata	I	1	0/45836	0/9092	Nsyn
Jac_56	18_May_2020	ID	ID1	18226	a	G	0.0482759	290	aat	N	Gat	D	1	0/45836	0/9092	Nsyn
Jac_56	18_May_2020	ID	ID1	28571	a	G	0.0949367	158	aaa	K	Gaa	E	1	0/45836	0/9092	Nsyn
Jac_56	18_May_2020	ID	ID1	7816	t	C	0.282353	85	tct	S	tcC	S	1	0/45836	0/9092	Syn
Jac_56	18_May_2020	ID	ID1	15948	a	G	0.0432692	208	aga	R	agG	R	1	0/45836	0/9092	Syn
Jac_56	18_May_2020	ID	ID1	25545	a	G	0.243119	218	gca	A	gcG	A	1	0/45836	0/9092	Syn
Jac_56	18_May_2020	ID	ID1	434	g	A	0.0817308	208	gaa	E	Aaa	K	1	0/45836	0/9092	Nsyn
Jac_56	18_May_2020	ID	ID1	455	c	T	0.0467836	171	ctt	L	Ttt	F	1	0/45836	0/9092	Nsyn
Jac_56	18_May_2020	ID	ID1	833	t	C	0.187215	219	ttc	F	Ctc	L	7	152/45836	144/9092	Nsyn
Jac_56	18_May_2020	ID	ID1	848	g	T	0.0311111	225	ggc	G	Tgc	C	4	3/45836	0/9092	Nsyn
Jac_56	18_May_2020	ID	ID1	1874	g	T	0.235294	34	gca	A	Tca	S	2	16/45836	0/9092	Nsyn
Jac_56	18_May_2020	ID	ID1	2040	c	T	0.182927	164	act	T	aTt	I	2	8/45836	1/9092	Nsyn
Jac_56	18_May_2020	ID	ID1	2264	t	C	0.22093	86	tgt	C	Cgt	R	2	3/45836	0/9092	Nsyn
Jac_56	18_May_2020	ID	ID1	2965	g	A	0.191919	198	tgg	W	tgA	*	3	0/45836	0/9092	Nsyn
Jac_56	18_May_2020	ID	ID1	3773	c	T	0.470588	51	cgc	R	Tgc	C	2	3/45836	0/9092	Nsyn
Jac_56	18_May_2020	ID	ID1	4053	t	C	0.126761	71	ctt	L	cCt	P	3	1/45836	0/9092	Nsyn
Jac_56	18_May_2020	ID	ID1	5183	c	T	0.827586	29	cct	P	Tct	S	16	34/45836	18/9092	Nsyn
Jac_56	18_May_2020	ID	ID1	7565	t	C	0.123077	65	ttt	F	Ctt	L	1	0/45836	0/9092	Nsyn
Jac_56	18_May_2020	ID	ID1	7667	g	A	0.134328	67	gaa	E	Aaa	K	3	0/45836	0/9092	Nsyn
Jac_56	18_May_2020	ID	ID1	7829	g	T	0.100917	109	gtt	V	Ttt	F	1	1/45836	0/9092	Nsyn
Jac_56	18_May_2020	ID	ID1	9303	c	T	0.157377	305	tct	S	tTt	F	2	0/45836	0/9092	Nsyn
Jac_56	18_May_2020	ID	ID1	10319	c	T	0.16129	62	ctt	L	Ttt	F	5	139/45836	131/9092	Nsyn
Jac_56	18_May_2020	ID	ID1	11916	c	T	0.8	25	tca	S	tTa	L	5	533/45836	435/9092	Nsyn
Jac_56	18_May_2020	ID	ID1	12614	g	T	0.0791367	139	gac	D	Tac	Y	3	0/45836	0/9092	Nsyn
Jac_56	18_May_2020	ID	ID1	13486	g	A	0.163934	61	gca	A	Aca	T	1	1/45836	0/9092	Nsyn
Jac_56	18_May_2020	ID	ID1	14294	g	A	0.103448	87	cgt	R	cAt	H	1	1/45836	1/9092	Nsyn
Jac_56	18_May_2020	ID	ID1	14408	c	T	0.985507	69	cct	P	cTt	L	51	33433/45836	6668/9092	Nsyn
Jac_56	18_May_2020	ID	ID1	14438	t	C	0.144928	69	ata	I	aCa	T	1	1/45836	1/9092	Nsyn
Jac_56	18_May_2020	ID	ID1	14933	t	A	0.230769	65	cta	L	cAa	Q	6	0/45836	0/9092	Nsyn
Jac_56	18_May_2020	ID	ID1	15625	g	T	0.118012	322	gag	E	Tag	*	3	0/45836	0/9092	Nsyn
Jac_56	18_May_2020	ID	ID1	15638	g	A	0.0344828	377	aga	R	aAa	K	6	1/45836	1/9092	Nsyn
Jac_56	18_May_2020	ID	ID1	17242	g	A	0.0673077	208	gca	A	Aca	T	2	5/45836	0/9092	Nsyn
Jac_56	18_May_2020	ID	ID1	18436	t	C	0.125	104	ttt	F	Ctt	L	3	2/45836	0/9092	Nsyn
Jac_56	18_May_2020	ID	ID1	18641	t	C	0.144231	104	ata	I	aCa	T	1	0/45836	0/9092	Nsyn
Jac_56	18_May_2020	ID	ID1	19101	g	C	0.29	100	cag	Q	caC	H	2	0/45836	0/9092	Nsyn
Jac_56	18_May_2020	ID	ID1	19552	g	C	0.2	130	ggc	G	Cgc	R	2	0/45836	0/9092	Nsyn
Jac_56	18_May_2020	ID	ID1	20741	a	G	0.108949	257	caa	Q	cGa	R	2	0/45836	0/9092	Nsyn
Jac_56	18_May_2020	ID	ID1	22503	a	G	0.631579	19	caa	Q	cGa	R	1	1/45836	0/9092	Nsyn
Jac_56	18_May_2020	ID	ID1	23403	a	G	1	80	gat	D	gGt	G	52	33496/45836	6667/9092	Nsyn
Jac_56	18_May_2020	ID	ID1	24434	g	T	0.297872	94	gct	A	Tct	S	2	3/45836	0/9092	Nsyn
Jac_56	18_May_2020	ID	ID1	25563	g	T	0.640909	220	cag	Q	caT	H	39	10383/45836	5687/9092	Nsyn
Jac_56	18_May_2020	ID	ID1	25693	c	A	0.534884	43	ctt	L	Att	I	1	1/45836	0/9092	Nsyn
Jac_56	18_May_2020	ID	ID1	26098	a	T	0.139706	136	att	I	Ttt	F	2	4/45836	0/9092	Nsyn
Jac_56	18_May_2020	ID	ID1	27964	c	T	0.338462	130	tca	S	tTa	L	13	863/45836	737/9092	Nsyn
Jac_56	18_May_2020	ID	ID1	28482	a	G	0.0716612	614	caa	Q	cGa	R	1	2/45836	2/9092	Nsyn
Jac_56	18_May_2020	ID	ID1	28499	a	G	0.0308943	615	acc	T	Gcc	A	2	0/45836	0/9092	Nsyn
Jac_56	18_May_2020	ID	ID1	28512	c	T	0.0405186	617	cca	P	cTa	L	3	4/45836	0/9092	Nsyn
Jac_56	18_May_2020	ID	ID1	28821	c	A	0.0697674	129	tct	S	tAt	Y	11	105/45836	52/9092	Nsyn
Jac_56	18_May_2020	ID	ID1	28854	c	T	0.531915	235	tca	S	tTa	L	27	810/45836	89/9092	Nsyn
Jac_56	18_May_2020	ID	ID1	28943	c	A	0.05	160	ctt	L	Att	I	1	1/45836	0/9092	Nsyn
Jac_56	18_May_2020	ID	ID1	29131	t	G	0.0506757	296	ttt	F	ttG	L	7	0/45836	0/9092	Nsyn
Jac_56	18_May_2020	ID	ID1	29140	g	T	0.113402	291	cag	Q	caT	H	3	16/45836	2/9092	Nsyn
Jac_56	18_May_2020	ID	ID1	29176	g	T	0.114583	288	tgg	W	tgT	C	5	1/45836	0/9092	Nsyn
Jac_56	18_May_2020	ID	ID1	29192	t	G	0.248869	221	ttt	F	Gtt	V	8	0/45836	0/9092	Nsyn
Jac_56	18_May_2020	ID	ID1	29239	g	A	0.139535	129	atg	M	atA	I	1	6/45836	5/9092	Nsyn
Jac_56	18_May_2020	ID	ID1	241	c	T	1	212	NA	NA	NA	NA	52	32953/45836	6528/9092	Syn
Jac_56	18_May_2020	ID	ID1	715	c	T	0.0902256	133	ggc	G	ggT	G	9	5/45836	5/9092	Syn
Jac_56	18_May_2020	ID	ID1	2791	t	C	0.128713	101	act	T	acC	T	2	0/45836	0/9092	Syn
Jac_56	18_May_2020	ID	ID1	3031	t	C	0.0686275	102	tgt	C	tgC	C	2	0/45836	0/9092	Syn
Jac_56	18_May_2020	ID	ID1	10156	c	T	0.278539	219	gac	D	gaT	D	4	27/45836	2/9092	Syn
Jac_56	18_May_2020	ID	ID1	13249	g	C	0.0551181	127	ctg	L	ctC	L	1	0/45836	0/9092	Syn
Jac_56	18_May_2020	ID	ID1	14340	c	T	0.138554	166	aac	N	aaT	N	3	3/45836	0/9092	Syn
Jac_56	18_May_2020	ID	ID1	14646	t	C	0.108911	101	act	T	acC	T	1	3/45836	0/9092	Syn
Jac_56	18_May_2020	ID	ID1	14724	c	T	0.0362694	193	ttc	F	ttT	F	1	66/45836	1/9092	Syn
Jac_56	18_May_2020	ID	ID1	14814	t	C	0.106918	159	tat	Y	taC	Y	3	1/45836	0/9092	Syn
Jac_56	18_May_2020	ID	ID1	16260	c	T	1	26	tgc	C	tgT	C	3	135/45836	52/9092	Syn
Jac_56	18_May_2020	ID	ID1	18348	c	T	0.120219	183	acc	T	acT	T	2	23/45836	1/9092	Syn
Jac_56	18_May_2020	ID	ID1	18570	c	T	0.106195	113	ctc	L	ctT	L	1	18/45836	0/9092	Syn
Jac_56	18_May_2020	ID	ID1	18877	c	T	0.0714286	126	cta	L	Tta	L	23	1150/45836	466/9092	Syn
Jac_56	18_May_2020	ID	ID1	19509	g	A	0.166667	108	gag	E	gaA	E	3	177/45836	7/9092	Syn
Jac_56	18_May_2020	ID	ID1	21859	c	T	0.265957	94	aac	N	aaT	N	5	10/45836	1/9092	Syn
Jac_56	18_May_2020	ID	ID1	24922	a	T	0.125828	151	aca	T	acT	T	2	0/45836	0/9092	Syn
Jac_56	18_May_2020	ID	ID1	27977	t	C	0.0516129	155	cat	H	caC	H	4	0/45836	0/9092	Syn
Jac_56	18_May_2020	ID	ID1	29422	g	A	0.189516	248	ccg	P	ccA	P	5	3/45836	1/9092	Syn
Jac_58	20_May_2020	KS	KA1	1673	a	G	0.711864	118	aat	N	Gat	D	1	0/45836	0/9092	Nsyn
Jac_58	20_May_2020	KS	KA1	6377	a	G	0.234043	47	aat	N	Gat	D	1	0/45836	0/9092	Nsyn
Jac_58	20_May_2020	KS	KA1	7551	g	A	0.193548	31	ggt	G	gAt	D	1	0/45836	0/9092	Nsyn
Jac_58	20_May_2020	KS	KA1	9233	g	A	0.121739	115	gaa	E	Aaa	K	1	0/45836	0/9092	Nsyn
Jac_58	20_May_2020	KS	KA1	14383	g	A	0.253165	79	gtt	V	Att	I	1	0/45836	0/9092	Nsyn
Jac_58	20_May_2020	KS	KA1	14398	g	A	0.227273	88	gtg	V	Atg	M	1	0/45836	0/9092	Nsyn
Jac_58	20_May_2020	KS	KA1	14420	g	A	0.210526	95	gga	G	gAa	E	1	0/45836	0/9092	Nsyn
Jac_58	20_May_2020	KS	KA1	14431	a	G	0.0947368	95	aga	R	Gga	G	1	0/45836	0/9092	Nsyn
Jac_58	20_May_2020	KS	KA1	14450	g	A	0.20202	99	ggt	G	gAt	D	1	0/45836	0/9092	Nsyn
Jac_58	20_May_2020	KS	KA1	15784	t	C	0.043956	182	ttt	F	Ctt	L	1	0/45836	0/9092	Nsyn
Jac_58	20_May_2020	KS	KA1	18142	a	G	0.166667	60	act	T	Gct	A	1	0/45836	0/9092	Nsyn
Jac_58	20_May_2020	KS	KA1	18307	g	T	0.0314961	254	gat	D	Tat	Y	1	0/45836	0/9092	Nsyn
Jac_58	20_May_2020	KS	KA1	20978	c	T	0.179487	39	gca	A	gTa	V	1	0/45836	0/9092	Nsyn
Jac_58	20_May_2020	KS	KA1	21199	t	C	0.3625	80	tat	Y	Cat	H	1	0/45836	0/9092	Nsyn
Jac_58	20_May_2020	KS	KA1	29338	g	T	0.074813	401	aag	K	aaT	N	1	0/45836	0/9092	Nsyn
Jac_58	20_May_2020	KS	KA1	10423	t	G	0.1	90	tct	S	tcG	S	1	0/45836	0/9092	Syn
Jac_58	20_May_2020	KS	KA1	14415	t	C	0.0744681	94	agt	S	agC	S	1	0/45836	0/9092	Syn
Jac_58	20_May_2020	KS	KA1	16842	a	G	0.292994	157	aaa	K	aaG	K	1	0/45836	0/9092	Syn
Jac_58	20_May_2020	KS	KA1	1059	c	T	1	72	acc	T	aTc	I	19	7962/45836	4860/9092	Nsyn
Jac_58	20_May_2020	KS	KA1	1289	g	A	0.244604	139	gaa	E	Aaa	K	2	0/45836	0/9092	Nsyn
Jac_58	20_May_2020	KS	KA1	2291	c	T	0.109827	173	cag	Q	Tag	*	1	1/45836	0/9092	Nsyn
Jac_58	20_May_2020	KS	KA1	2295	c	T	0.0884354	147	aca	T	aTa	I	1	0/45836	0/9092	Nsyn
Jac_58	20_May_2020	KS	KA1	2422	g	T	0.2	40	aag	K	aaT	N	4	0/45836	0/9092	Nsyn
Jac_58	20_May_2020	KS	KA1	5183	c	T	0.761589	151	cct	P	Tct	S	16	34/45836	18/9092	Nsyn
Jac_58	20_May_2020	KS	KA1	6543	c	T	0.466667	30	aca	T	aTa	I	14	16/45836	2/9092	Nsyn
Jac_58	20_May_2020	KS	KA1	6696	c	T	0.186047	43	cct	P	cTt	L	7	111/45836	1/9092	Nsyn
Jac_58	20_May_2020	KS	KA1	9321	g	T	0.0833333	120	tgt	C	tTt	F	1	0/45836	0/9092	Nsyn
Jac_58	20_May_2020	KS	KA1	10140	g	T	0.125	96	ggt	G	gTt	V	2	0/45836	0/9092	Nsyn
Jac_58	20_May_2020	KS	KA1	10704	g	T	0.0958904	73	agg	R	aTg	M	2	1/45836	0/9092	Nsyn
Jac_58	20_May_2020	KS	KA1	11124	c	T	0.225806	93	gct	A	gTt	V	2	9/45836	1/9092	Nsyn
Jac_58	20_May_2020	KS	KA1	13118	g	T	0.47619	21	gct	A	Tct	S	3	2/45836	0/9092	Nsyn
Jac_58	20_May_2020	KS	KA1	13416	a	G	0.290323	62	gat	D	gGt	G	1	0/45836	0/9092	Nsyn
Jac_58	20_May_2020	KS	KA1	13592	c	T	0.112903	62	act	T	aTt	I	2	2/45836	1/9092	Nsyn
Jac_58	20_May_2020	KS	KA1	13812	g	T	0.157895	57	atg	M	atT	I	4	7/45836	0/9092	Nsyn
Jac_58	20_May_2020	KS	KA1	14407	c	T	0.136842	95	cct	P	Tct	S	1	9/45836	4/9092	Nsyn
Jac_58	20_May_2020	KS	KA1	14408	c	T	0.915789	95	cct	P	cTt	L	51	33433/45836	6668/9092	Nsyn
Jac_58	20_May_2020	KS	KA1	14432	g	A	0.0947368	95	aga	R	aAa	K	2	0/45836	0/9092	Nsyn
Jac_58	20_May_2020	KS	KA1	14452	g	A	0.2	100	gtt	V	Att	I	1	5/45836	0/9092	Nsyn
Jac_58	20_May_2020	KS	KA1	15190	g	T	0.557692	52	gga	G	Tga	*	2	1/45836	0/9092	Nsyn
Jac_58	20_May_2020	KS	KA1	15553	a	G	0.333333	117	aat	N	Gat	D	2	1/45836	0/9092	Nsyn
Jac_58	20_May_2020	KS	KA1	16793	g	A	0.261364	176	cgt	R	cAt	H	1	0/45836	0/9092	Nsyn
Jac_58	20_May_2020	KS	KA1	17305	t	C	0.0909091	264	ttt	F	Ctt	L	1	1/45836	0/9092	Nsyn
Jac_58	20_May_2020	KS	KA1	17452	c	G	0.0545455	165	cct	P	Gct	A	2	0/45836	0/9092	Nsyn
Jac_58	20_May_2020	KS	KA1	17523	g	A	0.0742358	229	atg	M	atA	I	4	0/45836	0/9092	Nsyn
Jac_58	20_May_2020	KS	KA1	19717	a	T	0.234043	47	aca	T	Tca	S	1	0/45836	0/9092	Nsyn
Jac_58	20_May_2020	KS	KA1	20288	a	G	0.68	50	gaa	E	gGa	G	23	1/45836	0/9092	Nsyn
Jac_58	20_May_2020	KS	KA1	20759	c	T	0.201923	104	gca	A	gTa	V	3	8/45836	1/9092	Nsyn
Jac_58	20_May_2020	KS	KA1	21221	c	T	0.3625	80	gca	A	gTa	V	1	10/45836	5/9092	Nsyn
Jac_58	20_May_2020	KS	KA1	21292	c	T	0.151163	86	ctt	L	Ttt	F	1	9/45836	0/9092	Nsyn
Jac_58	20_May_2020	KS	KA1	21839	g	T	0.933333	15	gct	A	Tct	S	1	2/45836	0/9092	Nsyn
Jac_58	20_May_2020	KS	KA1	21846	c	T	0.933333	15	act	T	aTt	I	1	32/45836	6/9092	Nsyn
Jac_58	20_May_2020	KS	KA1	23403	a	G	1	58	gat	D	gGt	G	52	33496/45836	6667/9092	Nsyn
Jac_58	20_May_2020	KS	KA1	23568	g	T	0.0958904	73	ggt	G	gTt	V	2	0/45836	0/9092	Nsyn
Jac_58	20_May_2020	KS	KA1	25563	g	T	1	64	cag	Q	caT	H	39	10383/45836	5687/9092	Nsyn
Jac_58	20_May_2020	KS	KA1	28597	g	T	0.169492	118	tgg	W	tgT	C	1	0/45836	0/9092	Nsyn
Jac_58	20_May_2020	KS	KA1	28695	c	T	0.132867	143	aca	T	aTa	I	2	4/45836	0/9092	Nsyn
Jac_58	20_May_2020	KS	KA1	28821	c	A	0.147059	238	tct	S	tAt	Y	11	105/45836	52/9092	Nsyn
Jac_58	20_May_2020	KS	KA1	28854	c	T	0.2	90	tca	S	tTa	L	27	810/45836	89/9092	Nsyn
Jac_58	20_May_2020	KS	KA1	28968	g	T	0.6	85	agc	S	aTc	I	2	14/45836	2/9092	Nsyn
Jac_58	20_May_2020	KS	KA1	29162	g	T	0.0969697	165	gat	D	Tat	Y	1	2/45836	1/9092	Nsyn
Jac_58	20_May_2020	KS	KA1	29192	t	G	0.194719	303	ttt	F	Gtt	V	8	0/45836	0/9092	Nsyn
Jac_58	20_May_2020	KS	KA1	29494	g	T	0.0633803	142	ttg	L	ttT	F	2	0/45836	0/9092	Nsyn
Jac_58	20_May_2020	KS	KA1	241	c	T	1	158	NA	NA	NA	NA	52	32953/45836	6528/9092	Syn
Jac_58	20_May_2020	KS	KA1	3037	c	T	1	38	ttc	F	ttT	F	49	33404/45836	6645/9092	Syn
Jac_58	20_May_2020	KS	KA1	9967	c	T	0.114094	149	ctc	L	ctT	L	2	39/45836	15/9092	Syn
Jac_58	20_May_2020	KS	KA1	12790	a	C	0.418605	43	aca	T	acC	T	3	0/45836	0/9092	Syn
Jac_58	20_May_2020	KS	KA1	14211	t	C	0.217391	69	gtt	V	gtC	V	1	4/45836	0/9092	Syn
Jac_58	20_May_2020	KS	KA1	14425	c	T	0.136842	95	cta	L	Tta	L	1	0/45836	0/9092	Syn
Jac_58	20_May_2020	KS	KA1	17373	c	T	0.092437	238	gcc	A	gcT	A	2	41/45836	2/9092	Syn
Jac_58	20_May_2020	KS	KA1	21213	a	G	0.35	80	gga	G	ggG	G	1	0/45836	0/9092	Syn
Jac_58	20_May_2020	KS	KA1	21342	c	T	0.12963	108	tac	Y	taT	Y	1	4/45836	1/9092	Syn
Jac_58	20_May_2020	KS	KA1	28106	t	C	0.0218182	275	att	I	atC	I	2	1/45836	0/9092	Syn
Jac_58	20_May_2020	KS	KA1	28321	g	T	0.371134	97	acg	T	acT	T	3	3/45836	1/9092	Syn
Jac_58	20_May_2020	KS	KA1	29736	g	C	0.106061	66	NA	NA	NA	NA	3	3/45836	0/9092	Syn
Jac_69	21_May_2020	NM	NM1	4088	g	T	0.333333	27	gac	D	Tac	Y	1	0/45836	0/9092	Nsyn
Jac_69	21_May_2020	NM	NM1	6205	g	T	0.0625	112	aag	K	aaT	N	1	0/45836	0/9092	Nsyn
Jac_69	21_May_2020	NM	NM1	12389	a	G	0.0530303	132	aat	N	Gat	D	1	0/45836	0/9092	Nsyn
Jac_69	21_May_2020	NM	NM1	12807	t	C	0.165605	157	gta	V	gCa	A	1	0/45836	0/9092	Nsyn
Jac_69	21_May_2020	NM	NM1	13245	g	A	0.145923	233	tgt	C	tAt	Y	1	0/45836	0/9092	Nsyn
Jac_69	21_May_2020	NM	NM1	15097	a	G	0.0269231	260	aga	R	Gga	G	1	0/45836	0/9092	Nsyn
Jac_69	21_May_2020	NM	NM1	15874	t	A	0.0585859	495	ttt	F	Att	I	1	0/45836	0/9092	Nsyn
Jac_69	21_May_2020	NM	NM1	16591	g	T	0.336283	113	gat	D	Tat	Y	1	0/45836	0/9092	Nsyn
Jac_69	21_May_2020	NM	NM1	18285	t	G	0.229508	61	cat	H	caG	Q	1	0/45836	0/9092	Nsyn
Jac_69	21_May_2020	NM	NM1	27856	t	A	0.0554017	361	ctg	L	cAg	Q	1	0/45836	0/9092	Nsyn
Jac_69	21_May_2020	NM	NM1	442	c	A	0.219653	173	ggc	G	ggA	G	1	0/45836	0/9092	Syn
Jac_69	21_May_2020	NM	NM1	5122	t	C	0.323944	71	tat	Y	taC	Y	1	0/45836	0/9092	Syn
Jac_69	21_May_2020	NM	NM1	8260	t	C	0.12	75	gtt	V	gtC	V	1	0/45836	0/9092	Syn
Jac_69	21_May_2020	NM	NM1	15792	a	C	0.0855856	222	tca	S	tcC	S	1	0/45836	0/9092	Syn
Jac_69	21_May_2020	NM	NM1	23962	t	C	0.118421	76	ttt	F	ttC	F	1	0/45836	0/9092	Syn
Jac_69	21_May_2020	NM	NM1	26933	a	G	0.285714	147	gaa	E	gaG	E	1	0/45836	0/9092	Syn
Jac_69	21_May_2020	NM	NM1	28220	a	G	0.0524194	248	tta	L	ttG	L	1	0/45836	0/9092	Syn
Jac_69	21_May_2020	NM	NM1	437	a	C	0.0517241	174	aaa	K	Caa	Q	3	0/45836	0/9092	Nsyn
Jac_69	21_May_2020	NM	NM1	748	g	A	0.0598291	351	tgg	W	tgA	*	5	0/45836	0/9092	Nsyn
Jac_69	21_May_2020	NM	NM1	906	c	T	0.0526316	323	act	T	aTt	I	5	0/45836	0/9092	Nsyn
Jac_69	21_May_2020	NM	NM1	942	g	A	0.075	320	agg	R	aAg	K	1	4/45836	1/9092	Nsyn
Jac_69	21_May_2020	NM	NM1	1018	g	C	0.0731707	123	ttg	L	ttC	F	3	0/45836	0/9092	Nsyn
Jac_69	21_May_2020	NM	NM1	1212	g	A	0.129167	240	tgc	C	tAc	Y	4	0/45836	0/9092	Nsyn
Jac_69	21_May_2020	NM	NM1	1556	a	G	0.348837	43	ata	I	Gta	V	1	0/45836	0/9092	Nsyn
Jac_69	21_May_2020	NM	NM1	2253	a	G	0.158879	321	caa	Q	cGa	R	5	0/45836	0/9092	Nsyn
Jac_69	21_May_2020	NM	NM1	3141	c	T	0.145833	192	cct	P	cTt	L	1	1/45836	0/9092	Nsyn
Jac_69	21_May_2020	NM	NM1	4806	g	C	0.0877193	114	tgg	W	tCg	S	1	0/45836	0/9092	Nsyn
Jac_69	21_May_2020	NM	NM1	5835	c	T	0.0707071	99	tca	S	tTa	L	1	0/45836	0/9092	Nsyn
Jac_69	21_May_2020	NM	NM1	6473	g	T	0.075	120	gaa	E	Taa	*	3	0/45836	0/9092	Nsyn
Jac_69	21_May_2020	NM	NM1	8236	g	T	0.293333	75	ttg	L	ttT	F	13	0/45836	0/9092	Nsyn
Jac_69	21_May_2020	NM	NM1	8831	g	C	0.135417	96	gca	A	Cca	P	1	0/45836	0/9092	Nsyn
Jac_69	21_May_2020	NM	NM1	8831	g	T	0.0625	96	gca	A	Tca	S	2	1/45836	0/9092	Nsyn
Jac_69	21_May_2020	NM	NM1	9446	g	T	0.125	120	gcc	A	Tcc	S	4	0/45836	0/9092	Nsyn
Jac_69	21_May_2020	NM	NM1	9447	c	A	0.14876	121	gcc	A	gAc	D	1	0/45836	0/9092	Nsyn
Jac_69	21_May_2020	NM	NM1	10112	g	T	0.0240481	499	gta	V	Tta	L	3	3/45836	1/9092	Nsyn
Jac_69	21_May_2020	NM	NM1	11075	t	C	0.10687	131	ttt	F	Ctt	L	4	6/45836	0/9092	Nsyn
Jac_69	21_May_2020	NM	NM1	12614	g	A	0.0399113	451	gac	D	Aac	N	1	1/45836	0/9092	Nsyn
Jac_69	21_May_2020	NM	NM1	13730	c	T	0.571429	21	gct	A	gTt	V	1	692/45836	29/9092	Nsyn
Jac_69	21_May_2020	NM	NM1	13841	t	C	0.0559441	143	ttt	F	tCt	S	2	0/45836	0/9092	Nsyn
Jac_69	21_May_2020	NM	NM1	13934	t	C	0.373494	83	ttt	F	tCt	S	2	0/45836	0/9092	Nsyn
Jac_69	21_May_2020	NM	NM1	14104	t	C	0.4	35	ttc	F	Ctc	L	1	8/45836	8/9092	Nsyn
Jac_69	21_May_2020	NM	NM1	14129	g	T	0.5	42	gga	G	gTa	V	2	0/45836	0/9092	Nsyn
Jac_69	21_May_2020	NM	NM1	14408	c	T	0.863636	44	cct	P	cTt	L	51	33433/45836	6668/9092	Nsyn
Jac_69	21_May_2020	NM	NM1	15226	g	T	0.109005	211	ggt	G	Tgt	C	1	0/45836	0/9092	Nsyn
Jac_69	21_May_2020	NM	NM1	15638	g	T	0.0608696	460	aga	R	aTa	I	1	0/45836	0/9092	Nsyn
Jac_69	21_May_2020	NM	NM1	15705	g	T	0.0206718	387	atg	M	atT	I	1	0/45836	0/9092	Nsyn
Jac_69	21_May_2020	NM	NM1	15898	g	T	0.0276243	362	gtt	V	Ttt	F	1	1/45836	0/9092	Nsyn
Jac_69	21_May_2020	NM	NM1	16165	a	G	0.0386266	233	aat	N	Gat	D	1	1/45836	1/9092	Nsyn
Jac_69	21_May_2020	NM	NM1	17381	a	G	0.0666667	195	tat	Y	tGt	C	1	0/45836	0/9092	Nsyn
Jac_69	21_May_2020	NM	NM1	17452	c	G	0.137615	109	cct	P	Gct	A	2	0/45836	0/9092	Nsyn
Jac_69	21_May_2020	NM	NM1	17516	g	C	0.072	125	aga	R	aCa	T	2	0/45836	0/9092	Nsyn
Jac_69	21_May_2020	NM	NM1	18032	c	T	0.0467836	171	act	T	aTt	I	1	4/45836	0/9092	Nsyn
Jac_69	21_May_2020	NM	NM1	18859	g	T	0.170732	41	gca	A	Tca	S	6	45/45836	8/9092	Nsyn
Jac_69	21_May_2020	NM	NM1	20288	a	G	0.254237	59	gaa	E	gGa	G	23	1/45836	0/9092	Nsyn
Jac_69	21_May_2020	NM	NM1	20741	a	G	0.101449	138	caa	Q	cGa	R	2	0/45836	0/9092	Nsyn
Jac_69	21_May_2020	NM	NM1	21142	g	C	0.323171	164	gct	A	Cct	P	3	0/45836	0/9092	Nsyn
Jac_69	21_May_2020	NM	NM1	21151	g	T	0.0853659	82	ggt	G	Tgt	C	1	5/45836	5/9092	Nsyn
Jac_69	21_May_2020	NM	NM1	22841	g	C	0.516129	93	gat	D	Cat	H	1	0/45836	0/9092	Nsyn
Jac_69	21_May_2020	NM	NM1	23270	g	T	0.259843	127	gct	A	Tct	S	2	0/45836	0/9092	Nsyn
Jac_69	21_May_2020	NM	NM1	23336	t	C	0.204301	93	ttt	F	Ctt	L	2	0/45836	0/9092	Nsyn
Jac_69	21_May_2020	NM	NM1	23403	a	G	1	116	gat	D	gGt	G	52	33496/45836	6667/9092	Nsyn
Jac_69	21_May_2020	NM	NM1	23868	g	T	0.0722892	166	gga	G	gTa	V	1	34/45836	1/9092	Nsyn
Jac_69	21_May_2020	NM	NM1	24146	c	T	0.340909	44	cca	P	Tca	S	1	0/45836	0/9092	Nsyn
Jac_69	21_May_2020	NM	NM1	25002	c	T	0.875	104	tca	S	tTa	L	3	18/45836	0/9092	Nsyn
Jac_69	21_May_2020	NM	NM1	25563	g	T	0.379747	79	cag	Q	caT	H	39	10383/45836	5687/9092	Nsyn
Jac_69	21_May_2020	NM	NM1	26048	t	C	0.176	125	ttg	L	tCg	S	1	0/45836	0/9092	Nsyn
Jac_69	21_May_2020	NM	NM1	27084	g	T	0.0952381	84	gca	A	Tca	S	2	3/45836	2/9092	Nsyn
Jac_69	21_May_2020	NM	NM1	27407	t	C	0.5	204	ctt	L	cCt	P	2	3/45836	0/9092	Nsyn
Jac_69	21_May_2020	NM	NM1	27777	g	A	0.0932203	118	gac	D	Aac	N	1	11/45836	10/9092	Nsyn
Jac_69	21_May_2020	NM	NM1	27898	a	C	0.124688	401	aaa	K	aCa	T	1	0/45836	0/9092	Nsyn
Jac_69	21_May_2020	NM	NM1	27964	c	T	0.282946	258	tca	S	tTa	L	13	863/45836	737/9092	Nsyn
Jac_69	21_May_2020	NM	NM1	28311	c	T	0.0316742	221	ccc	P	cTc	L	1	685/45836	26/9092	Nsyn
Jac_69	21_May_2020	NM	NM1	28326	g	T	0.117391	230	ggt	G	gTt	V	6	20/45836	1/9092	Nsyn
Jac_69	21_May_2020	NM	NM1	28512	c	T	0.0487805	246	cca	P	cTa	L	3	4/45836	0/9092	Nsyn
Jac_69	21_May_2020	NM	NM1	28638	c	A	0.694444	108	ccc	P	cAc	H	28	0/45836	0/9092	Nsyn
Jac_69	21_May_2020	NM	NM1	28673	g	T	0.0630631	222	gca	A	Tca	S	1	1/45836	0/9092	Nsyn
Jac_69	21_May_2020	NM	NM1	28728	c	T	0.0663391	407	gct	A	gTt	V	2	2/45836	2/9092	Nsyn
Jac_69	21_May_2020	NM	NM1	28821	c	A	0.371875	320	tct	S	tAt	Y	11	105/45836	52/9092	Nsyn
Jac_69	21_May_2020	NM	NM1	28854	c	T	0.427746	173	tca	S	tTa	L	27	810/45836	89/9092	Nsyn
Jac_69	21_May_2020	NM	NM1	29628	g	C	0.0592105	152	cgt	R	cCt	P	1	0/45836	0/9092	Nsyn
Jac_69	21_May_2020	NM	NM1	241	c	T	1	54	NA	NA	NA	NA	52	32953/45836	6528/9092	Syn
Jac_69	21_May_2020	NM	NM1	2710	c	T	0.208494	259	ctc	L	ctT	L	3	6/45836	0/9092	Syn
Jac_69	21_May_2020	NM	NM1	3037	c	T	1	64	ttc	F	ttT	F	49	33404/45836	6645/9092	Syn
Jac_69	21_May_2020	NM	NM1	5158	t	C	0.314286	70	gct	A	gcC	A	2	1/45836	0/9092	Syn
Jac_69	21_May_2020	NM	NM1	5830	g	A	0.0736842	95	aag	K	aaA	K	1	2/45836	0/9092	Syn
Jac_69	21_May_2020	NM	NM1	7870	a	G	0.387097	62	tca	S	tcG	S	3	2/45836	1/9092	Syn
Jac_69	21_May_2020	NM	NM1	9106	t	C	0.0544218	147	agt	S	agC	S	5	1/45836	0/9092	Syn
Jac_69	21_May_2020	NM	NM1	10039	c	T	0.127517	298	acc	T	acT	T	4	1/45836	0/9092	Syn
Jac_69	21_May_2020	NM	NM1	10930	a	G	0.185567	194	aca	T	acG	T	1	1/45836	0/9092	Syn
Jac_69	21_May_2020	NM	NM1	12790	a	C	0.285714	91	aca	T	acC	T	3	0/45836	0/9092	Syn
Jac_69	21_May_2020	NM	NM1	14073	t	C	0.186047	86	gat	D	gaC	D	2	31/45836	31/9092	Syn
Jac_69	21_May_2020	NM	NM1	14340	c	T	0.175	40	aac	N	aaT	N	3	3/45836	0/9092	Syn
Jac_69	21_May_2020	NM	NM1	14595	t	A	0.0787402	127	ggt	G	ggA	G	1	0/45836	0/9092	Syn
Jac_69	21_May_2020	NM	NM1	14883	t	C	0.415385	65	gat	D	gaC	D	2	0/45836	0/9092	Syn
Jac_69	21_May_2020	NM	NM1	17304	c	T	0.0238095	294	gtc	V	gtT	V	2	27/45836	7/9092	Syn
Jac_69	21_May_2020	NM	NM1	21721	c	T	0.291667	48	gac	D	gaT	D	25	11/45836	6/9092	Syn
Jac_69	21_May_2020	NM	NM1	26762	t	C	0.329004	231	att	I	atC	I	1	0/45836	0/9092	Syn
Jac_69	21_May_2020	NM	NM1	26894	c	T	0.0721649	97	ctc	L	ctT	L	24	11/45836	0/9092	Syn
Jac_69	21_May_2020	NM	NM1	29422	g	A	0.028169	213	ccg	P	ccA	P	5	3/45836	1/9092	Syn
Jac_69	21_May_2020	NM	NM1	29690	g	T	0.146497	157	NA	NA	NA	NA	2	11/45836	1/9092	Syn
Jac_87	25_May_2020	ID	ID1	1242	g	T	0.0360934	471	tgt	C	tTt	F	1	0/45836	0/9092	Nsyn
Jac_87	25_May_2020	ID	ID1	2140	a	C	0.506944	144	aaa	K	aaC	N	1	0/45836	0/9092	Nsyn
Jac_87	25_May_2020	ID	ID1	2808	g	T	0.941176	17	agg	R	aTg	M	1	0/45836	0/9092	Nsyn
Jac_87	25_May_2020	ID	ID1	7440	a	G	0.0504587	218	tat	Y	tGt	C	1	0/45836	0/9092	Nsyn
Jac_87	25_May_2020	ID	ID1	8294	t	C	0.485714	35	tat	Y	Cat	H	1	0/45836	0/9092	Nsyn
Jac_87	25_May_2020	ID	ID1	9959	t	C	0.114035	342	tgt	C	Cgt	R	1	0/45836	0/9092	Nsyn
Jac_87	25_May_2020	ID	ID1	10293	a	C	0.0956522	115	cat	H	cCt	P	1	0/45836	0/9092	Nsyn
Jac_87	25_May_2020	ID	ID1	11985	c	A	0.28169	71	gcc	A	gAc	D	1	0/45836	0/9092	Nsyn
Jac_87	25_May_2020	ID	ID1	15974	a	T	0.129032	93	gat	D	gTt	V	1	0/45836	0/9092	Nsyn
Jac_87	25_May_2020	ID	ID1	17243	c	A	0.0740741	108	gca	A	gAa	E	1	0/45836	0/9092	Nsyn
Jac_87	25_May_2020	ID	ID1	17245	c	A	0.0642202	109	cgt	R	Agt	S	1	0/45836	0/9092	Nsyn
Jac_87	25_May_2020	ID	ID1	18886	c	G	0.028777	278	cac	H	Gac	D	1	0/45836	0/9092	Nsyn
Jac_87	25_May_2020	ID	ID1	28275	t	A	0.0958904	73	atg	M	aAg	K	1	0/45836	0/9092	Nsyn
Jac_87	25_May_2020	ID	ID1	28276	g	T	0.0958904	73	atg	M	atT	I	1	0/45836	0/9092	Nsyn
Jac_87	25_May_2020	ID	ID1	28277	t	G	0.0693069	101	tct	S	Gct	A	1	0/45836	0/9092	Nsyn
Jac_87	25_May_2020	ID	ID1	29475	a	G	0.0277778	324	gat	D	gGt	G	1	0/45836	0/9092	Nsyn
Jac_87	25_May_2020	ID	ID1	18906	t	G	0.0289855	276	cgt	R	cgG	R	1	0/45836	0/9092	Syn
Jac_87	25_May_2020	ID	ID1	21411	c	G	0.032	250	ccc	P	ccG	P	1	0/45836	0/9092	Syn
Jac_87	25_May_2020	ID	ID1	28270	t	C	0.0958904	73	NA	NA	NA	NA	1	0/45836	0/9092	Syn
Jac_87	25_May_2020	ID	ID1	437	a	C	0.0496894	161	aaa	K	Caa	Q	3	0/45836	0/9092	Nsyn
Jac_87	25_May_2020	ID	ID1	833	t	C	0.326165	279	ttc	F	Ctc	L	7	152/45836	144/9092	Nsyn
Jac_87	25_May_2020	ID	ID1	1013	g	A	0.0264317	227	gaa	E	Aaa	K	3	0/45836	0/9092	Nsyn
Jac_87	25_May_2020	ID	ID1	1059	c	T	0.92	50	acc	T	aTc	I	19	7962/45836	4860/9092	Nsyn
Jac_87	25_May_2020	ID	ID1	1212	g	A	0.102679	448	tgc	C	tAc	Y	4	0/45836	0/9092	Nsyn
Jac_87	25_May_2020	ID	ID1	3688	c	G	0.258929	112	cac	H	caG	Q	2	0/45836	0/9092	Nsyn
Jac_87	25_May_2020	ID	ID1	3689	g	C	0.258929	112	gaa	E	Caa	Q	2	0/45836	0/9092	Nsyn
Jac_87	25_May_2020	ID	ID1	3716	g	T	0.130952	84	gct	A	Tct	S	2	0/45836	0/9092	Nsyn
Jac_87	25_May_2020	ID	ID1	5183	c	T	0.222222	72	cct	P	Tct	S	16	34/45836	18/9092	Nsyn
Jac_87	25_May_2020	ID	ID1	5523	a	G	0.0393013	229	aaa	K	aGa	R	22	0/45836	0/9092	Nsyn
Jac_87	25_May_2020	ID	ID1	6554	g	A	0.176471	51	gct	A	Act	T	2	0/45836	0/9092	Nsyn
Jac_87	25_May_2020	ID	ID1	7506	a	G	0.0861423	267	aaa	K	aGa	R	1	0/45836	0/9092	Nsyn
Jac_87	25_May_2020	ID	ID1	9246	c	T	0.175325	154	gct	A	gTt	V	2	50/45836	2/9092	Nsyn
Jac_87	25_May_2020	ID	ID1	9321	g	A	0.0752688	93	tgt	C	tAt	Y	1	0/45836	0/9092	Nsyn
Jac_87	25_May_2020	ID	ID1	9882	g	T	0.0614887	309	aga	R	aTa	I	1	0/45836	0/9092	Nsyn
Jac_87	25_May_2020	ID	ID1	10096	g	T	0.0169014	355	gag	E	gaT	D	3	0/45836	0/9092	Nsyn
Jac_87	25_May_2020	ID	ID1	13206	c	G	0.0214133	467	gcc	A	gGc	G	1	0/45836	0/9092	Nsyn
Jac_87	25_May_2020	ID	ID1	13332	g	A	0.2	165	tgt	C	tAt	Y	2	0/45836	0/9092	Nsyn
Jac_87	25_May_2020	ID	ID1	14408	c	T	0.936709	79	cct	P	cTt	L	51	33433/45836	6668/9092	Nsyn
Jac_87	25_May_2020	ID	ID1	15629	g	T	0.0430464	302	tgt	C	tTt	F	2	1/45836	0/9092	Nsyn
Jac_87	25_May_2020	ID	ID1	15638	g	A	0.0610932	311	aga	R	aAa	K	6	1/45836	1/9092	Nsyn
Jac_87	25_May_2020	ID	ID1	15955	g	T	0.0933333	75	ggg	G	Tgg	W	2	0/45836	0/9092	Nsyn
Jac_87	25_May_2020	ID	ID1	17125	c	T	0.679012	81	ctc	L	Ttc	F	2	16/45836	3/9092	Nsyn
Jac_87	25_May_2020	ID	ID1	17266	g	T	0.245283	106	gat	D	Tat	Y	2	0/45836	0/9092	Nsyn
Jac_87	25_May_2020	ID	ID1	20428	c	T	0.285714	21	cct	P	Tct	S	1	17/45836	2/9092	Nsyn
Jac_87	25_May_2020	ID	ID1	23403	a	G	1	59	gat	D	gGt	G	52	33496/45836	6667/9092	Nsyn
Jac_87	25_May_2020	ID	ID1	23537	t	C	0.0753769	199	tca	S	Cca	P	1	0/45836	0/9092	Nsyn
Jac_87	25_May_2020	ID	ID1	24276	g	T	0.529412	17	agg	R	aTg	M	2	0/45836	0/9092	Nsyn
Jac_87	25_May_2020	ID	ID1	25563	g	T	0.905172	116	cag	Q	caT	H	39	10383/45836	5687/9092	Nsyn
Jac_87	25_May_2020	ID	ID1	26212	c	T	0.0440252	159	cct	P	Tct	S	1	0/45836	0/9092	Nsyn
Jac_87	25_May_2020	ID	ID1	27964	c	T	0.170507	217	tca	S	tTa	L	13	863/45836	737/9092	Nsyn
Jac_87	25_May_2020	ID	ID1	28077	g	T	0.301282	156	gtg	V	Ttg	L	2	155/45836	11/9092	Nsyn
Jac_87	25_May_2020	ID	ID1	28341	c	T	0.101322	454	tca	S	tTa	L	1	5/45836	0/9092	Nsyn
Jac_87	25_May_2020	ID	ID1	28372	t	G	0.04038	421	agt	S	agG	R	1	0/45836	0/9092	Nsyn
Jac_87	25_May_2020	ID	ID1	28638	c	A	0.104938	162	ccc	P	cAc	H	28	0/45836	0/9092	Nsyn
Jac_87	25_May_2020	ID	ID1	28715	a	G	0.0209205	239	acc	T	Gcc	A	1	0/45836	0/9092	Nsyn
Jac_87	25_May_2020	ID	ID1	28821	c	A	0.182741	197	tct	S	tAt	Y	11	105/45836	52/9092	Nsyn
Jac_87	25_May_2020	ID	ID1	28829	t	C	0.0808081	198	tcc	S	Ccc	P	3	0/45836	0/9092	Nsyn
Jac_87	25_May_2020	ID	ID1	28854	c	T	0.326087	92	tca	S	tTa	L	27	810/45836	89/9092	Nsyn
Jac_87	25_May_2020	ID	ID1	29192	t	G	0.0315789	285	ttt	F	Gtt	V	8	0/45836	0/9092	Nsyn
Jac_87	25_May_2020	ID	ID1	241	c	T	1	152	NA	NA	NA	NA	52	32953/45836	6528/9092	Syn
Jac_87	25_May_2020	ID	ID1	301	a	G	0.0899471	189	aca	T	acG	T	3	2/45836	2/9092	Syn
Jac_87	25_May_2020	ID	ID1	715	c	T	0.0422535	355	ggc	G	ggT	G	9	5/45836	5/9092	Syn
Jac_87	25_May_2020	ID	ID1	1027	t	C	0.12	225	cct	P	ccC	P	3	1/45836	0/9092	Syn
Jac_87	25_May_2020	ID	ID1	1264	g	T	0.0685714	175	acg	T	acT	T	1	4/45836	1/9092	Syn
Jac_87	25_May_2020	ID	ID1	3037	c	T	1	78	ttc	F	ttT	F	49	33404/45836	6645/9092	Syn
Jac_87	25_May_2020	ID	ID1	4225	g	T	0.113208	106	gtg	V	gtT	V	1	0/45836	0/9092	Syn
Jac_87	25_May_2020	ID	ID1	6874	t	C	0.875	48	gtt	V	gtC	V	2	0/45836	0/9092	Syn
Jac_87	25_May_2020	ID	ID1	7417	c	T	0.0422535	213	tac	Y	taT	Y	1	5/45836	0/9092	Syn
Jac_87	25_May_2020	ID	ID1	9106	t	C	0.311927	109	agt	S	agC	S	5	1/45836	0/9092	Syn
Jac_87	25_May_2020	ID	ID1	10288	t	A	0.0956522	115	att	I	atA	I	1	1/45836	1/9092	Syn
Jac_87	25_May_2020	ID	ID1	10600	t	C	0.150442	113	tat	Y	taC	Y	2	1/45836	0/9092	Syn
Jac_87	25_May_2020	ID	ID1	11410	g	A	0.209302	43	ttg	L	ttA	L	1	8/45836	0/9092	Syn
Jac_87	25_May_2020	ID	ID1	11833	c	A	0.112583	151	gcc	A	gcA	A	1	0/45836	0/9092	Syn
Jac_87	25_May_2020	ID	ID1	16734	a	G	0.162896	221	tca	S	tcG	S	3	0/45836	0/9092	Syn
Jac_87	25_May_2020	ID	ID1	18877	c	T	0.0483871	310	cta	L	Tta	L	23	1150/45836	466/9092	Syn
Jac_87	25_May_2020	ID	ID1	24034	c	T	0.581395	43	aac	N	aaT	N	1	390/45836	253/9092	Syn
Jac_87	25_May_2020	ID	ID1	24082	c	T	0.170732	41	tgc	C	tgT	C	1	4/45836	3/9092	Syn
Jac_87	25_May_2020	ID	ID1	27408	t	C	0.173469	98	ctt	L	ctC	L	1	3/45836	1/9092	Syn
Jac_87	25_May_2020	ID	ID1	27977	t	C	0.199324	296	cat	H	caC	H	4	0/45836	0/9092	Syn
Jac_87	25_May_2020	ID	ID1	28471	c	T	0.156566	396	ttc	F	ttT	F	6	2/45836	0/9092	Syn
Jac_89	27_May_2020	MA	MA1	12234	a	G	0.333333	30	gaa	E	gGa	G	1	0/45836	0/9092	Nsyn
Jac_89	27_May_2020	MA	MA1	17586	c	A	0.177778	45	gac	D	gaA	E	1	0/45836	0/9092	Nsyn
Jac_89	27_May_2020	MA	MA1	26140	g	C	0.0661157	121	gac	D	Cac	H	1	0/45836	0/9092	Nsyn
Jac_89	27_May_2020	MA	MA1	27929	t	C	0.0440529	227	act	T	acC	T	1	0/45836	0/9092	Syn
Jac_89	27_May_2020	MA	MA1	28411	c	A	0.0278746	287	ccc	P	ccA	P	1	0/45836	0/9092	Syn
Jac_89	27_May_2020	MA	MA1	285	g	T	0.0466667	150	ggt	G	gTt	V	3	1/45836	0/9092	Nsyn
Jac_89	27_May_2020	MA	MA1	509	g	T	0.0632911	237	ggt	G	Tgt	C	2	0/45836	0/9092	Nsyn
Jac_89	27_May_2020	MA	MA1	519	t	A	0.0297872	235	atg	M	aAg	K	1	0/45836	0/9092	Nsyn
Jac_89	27_May_2020	MA	MA1	1059	c	T	0.387097	31	acc	T	aTc	I	19	7962/45836	4860/9092	Nsyn
Jac_89	27_May_2020	MA	MA1	1400	g	A	0.216216	37	gga	G	Aga	R	1	0/45836	0/9092	Nsyn
Jac_89	27_May_2020	MA	MA1	1887	c	T	0.2	70	gct	A	gTt	V	1	32/45836	27/9092	Nsyn
Jac_89	27_May_2020	MA	MA1	2574	c	T	0.195122	82	act	T	aTt	I	1	9/45836	2/9092	Nsyn
Jac_89	27_May_2020	MA	MA1	2659	g	T	0.212766	47	aag	K	aaT	N	1	8/45836	0/9092	Nsyn
Jac_89	27_May_2020	MA	MA1	3743	c	T	0.333333	24	cat	H	Tat	Y	1	15/45836	0/9092	Nsyn
Jac_89	27_May_2020	MA	MA1	4362	a	C	0.0491803	183	gaa	E	gCa	A	1	1/45836	0/9092	Nsyn
Jac_89	27_May_2020	MA	MA1	5183	c	T	0.159574	94	cct	P	Tct	S	16	34/45836	18/9092	Nsyn
Jac_89	27_May_2020	MA	MA1	8035	g	T	0.174419	86	atg	M	atT	I	1	0/45836	0/9092	Nsyn
Jac_89	27_May_2020	MA	MA1	9290	g	T	0.233645	107	gat	D	Tat	Y	2	0/45836	0/9092	Nsyn
Jac_89	27_May_2020	MA	MA1	11832	c	T	0.0761905	105	gcc	A	gTc	V	1	13/45836	0/9092	Nsyn
Jac_89	27_May_2020	MA	MA1	12294	c	T	0.0808081	99	acc	T	aTc	I	2	2/45836	0/9092	Nsyn
Jac_89	27_May_2020	MA	MA1	13170	c	T	0.0406977	172	act	T	aTt	I	1	3/45836	1/9092	Nsyn
Jac_89	27_May_2020	MA	MA1	14408	c	T	0.961538	26	cct	P	cTt	L	51	33433/45836	6668/9092	Nsyn
Jac_89	27_May_2020	MA	MA1	15914	a	G	0.0708661	127	gat	D	gGt	G	1	1/45836	0/9092	Nsyn
Jac_89	27_May_2020	MA	MA1	17639	c	T	0.5	28	tca	S	tTa	L	1	39/45836	9/9092	Nsyn
Jac_89	27_May_2020	MA	MA1	19300	g	T	0.0700637	157	gta	V	Tta	L	3	2/45836	0/9092	Nsyn
Jac_89	27_May_2020	MA	MA1	21405	a	T	0.0530303	132	aaa	K	aaT	N	1	27/45836	0/9092	Nsyn
Jac_89	27_May_2020	MA	MA1	21843	c	T	0.551724	58	tcc	S	tTc	F	1	4/45836	1/9092	Nsyn
Jac_89	27_May_2020	MA	MA1	23403	a	G	1	72	gat	D	gGt	G	52	33496/45836	6667/9092	Nsyn
Jac_89	27_May_2020	MA	MA1	23586	a	G	0.112069	116	cag	Q	cGg	R	7	20/45836	6/9092	Nsyn
Jac_89	27_May_2020	MA	MA1	25563	g	T	0.754717	159	cag	Q	caT	H	39	10383/45836	5687/9092	Nsyn
Jac_89	27_May_2020	MA	MA1	25855	g	A	0.0740741	81	gac	D	Aac	N	1	0/45836	0/9092	Nsyn
Jac_89	27_May_2020	MA	MA1	26198	c	T	0.203704	108	acg	T	aTg	M	1	5/45836	0/9092	Nsyn
Jac_89	27_May_2020	MA	MA1	28893	c	T	0.153374	163	cct	P	cTt	L	1	28/45836	16/9092	Nsyn
Jac_89	27_May_2020	MA	MA1	28903	g	T	0.176471	102	atg	M	atT	I	4	5/45836	1/9092	Nsyn
Jac_89	27_May_2020	MA	MA1	241	c	T	1	97	NA	NA	NA	NA	52	32953/45836	6528/9092	Syn
Jac_89	27_May_2020	MA	MA1	439	a	G	0.0782609	115	aaa	K	aaG	K	1	1/45836	0/9092	Syn
Jac_89	27_May_2020	MA	MA1	715	c	T	0.0634146	205	ggc	G	ggT	G	9	5/45836	5/9092	Syn
Jac_89	27_May_2020	MA	MA1	2197	c	T	0.0921053	76	gac	D	gaT	D	2	2/45836	0/9092	Syn
Jac_89	27_May_2020	MA	MA1	3037	c	T	1	36	ttc	F	ttT	F	49	33404/45836	6645/9092	Syn
Jac_89	27_May_2020	MA	MA1	3811	c	T	0.205882	68	ctc	L	ctT	L	1	7/45836	3/9092	Syn
Jac_89	27_May_2020	MA	MA1	4321	c	T	0.203252	123	gcc	A	gcT	A	2	11/45836	1/9092	Syn
Jac_89	27_May_2020	MA	MA1	10330	t	C	0.109589	73	gat	D	gaC	D	1	1/45836	0/9092	Syn
Jac_89	27_May_2020	MA	MA1	12025	c	T	0.184874	119	tcc	S	tcT	S	3	15/45836	1/9092	Syn
Jac_89	27_May_2020	MA	MA1	13755	a	G	0.128571	70	aga	R	agG	R	2	1/45836	1/9092	Syn
Jac_89	27_May_2020	MA	MA1	15354	t	C	0.21	100	ctt	L	ctC	L	1	33/45836	33/9092	Syn
Jac_89	27_May_2020	MA	MA1	15579	c	T	0.113208	106	aac	N	aaT	N	1	11/45836	0/9092	Syn
Jac_89	27_May_2020	MA	MA1	18877	c	T	0.145161	186	cta	L	Tta	L	23	1150/45836	466/9092	Syn
Jac_89	27_May_2020	MA	MA1	19839	t	C	0.209524	105	aat	N	aaC	N	1	658/45836	39/9092	Syn
Jac_89	27_May_2020	MA	MA1	25728	c	T	0.103448	87	gtc	V	gtT	V	4	71/45836	0/9092	Syn
Jac_89	27_May_2020	MA	MA1	26028	c	T	0.305085	59	tac	Y	taT	Y	1	36/45836	1/9092	Syn
Jac_89	27_May_2020	MA	MA1	28157	t	C	0.168919	148	att	I	atC	I	1	1/45836	0/9092	Syn
Jac_89	27_May_2020	MA	MA1	28486	c	T	0.0429448	326	ggc	G	ggT	G	2	0/45836	0/9092	Syn
Jac_90	27_May_2020	NM	NM1	791	g	T	0.0265306	490	gag	E	Tag	*	1	0/45836	0/9092	Nsyn
Jac_90	27_May_2020	NM	NM1	874	c	G	0.0745234	577	gac	D	gaG	E	1	0/45836	0/9092	Nsyn
Jac_90	27_May_2020	NM	NM1	1176	a	G	0.0338542	384	tat	Y	tGt	C	1	0/45836	0/9092	Nsyn
Jac_90	27_May_2020	NM	NM1	1328	a	G	0.26506	83	act	T	Gct	A	1	0/45836	0/9092	Nsyn
Jac_90	27_May_2020	NM	NM1	1551	c	A	0.116279	215	gct	A	gAt	D	1	0/45836	0/9092	Nsyn
Jac_90	27_May_2020	NM	NM1	2133	a	T	0.040404	198	aaa	K	aTa	I	1	0/45836	0/9092	Nsyn
Jac_90	27_May_2020	NM	NM1	2583	c	A	0.105263	285	gct	A	gAt	D	1	0/45836	0/9092	Nsyn
Jac_90	27_May_2020	NM	NM1	3189	a	G	0.138528	231	caa	Q	cGa	R	1	0/45836	0/9092	Nsyn
Jac_90	27_May_2020	NM	NM1	3444	c	A	0.110465	172	gca	A	gAa	E	1	0/45836	0/9092	Nsyn
Jac_90	27_May_2020	NM	NM1	4379	t	C	0.0852459	305	tct	S	Cct	P	1	0/45836	0/9092	Nsyn
Jac_90	27_May_2020	NM	NM1	6897	t	C	0.2	40	cta	L	cCa	P	1	0/45836	0/9092	Nsyn
Jac_90	27_May_2020	NM	NM1	7445	t	G	0.0333333	270	tgg	W	Ggg	G	1	0/45836	0/9092	Nsyn
Jac_90	27_May_2020	NM	NM1	8069	t	A	0.0677083	192	ttt	F	Att	I	1	0/45836	0/9092	Nsyn
Jac_90	27_May_2020	NM	NM1	8730	c	G	0.0660377	106	tct	S	tGt	C	1	0/45836	0/9092	Nsyn
Jac_90	27_May_2020	NM	NM1	8916	t	C	0.112903	124	ttc	F	tCc	S	1	0/45836	0/9092	Nsyn
Jac_90	27_May_2020	NM	NM1	10504	t	A	0.0349854	343	ttt	F	ttA	L	1	0/45836	0/9092	Nsyn
Jac_90	27_May_2020	NM	NM1	10527	c	A	0.0204082	343	tct	S	tAt	Y	1	0/45836	0/9092	Nsyn
Jac_90	27_May_2020	NM	NM1	10850	g	T	0.0829694	229	gct	A	Tct	S	1	0/45836	0/9092	Nsyn
Jac_90	27_May_2020	NM	NM1	11242	g	T	0.258242	182	tgg	W	tgT	C	1	0/45836	0/9092	Nsyn
Jac_90	27_May_2020	NM	NM1	11297	a	G	0.0466926	257	aag	K	Gag	E	1	0/45836	0/9092	Nsyn
Jac_90	27_May_2020	NM	NM1	12363	t	C	0.0223577	492	ctt	L	cCt	P	1	0/45836	0/9092	Nsyn
Jac_90	27_May_2020	NM	NM1	12512	a	C	0.0220994	543	acg	T	Ccg	P	1	0/45836	0/9092	Nsyn
Jac_90	27_May_2020	NM	NM1	12915	c	A	0.206186	97	aca	T	aAa	K	1	0/45836	0/9092	Nsyn
Jac_90	27_May_2020	NM	NM1	13375	t	A	0.0795181	415	tgt	C	tgA	*	1	0/45836	0/9092	Nsyn
Jac_90	27_May_2020	NM	NM1	14879	t	C	0.037594	266	ttt	F	tCt	S	1	0/45836	0/9092	Nsyn
Jac_90	27_May_2020	NM	NM1	16823	g	T	0.0648148	216	gga	G	gTa	V	1	0/45836	0/9092	Nsyn
Jac_90	27_May_2020	NM	NM1	19045	a	G	0.0778443	334	aaa	K	Gaa	E	1	0/45836	0/9092	Nsyn
Jac_90	27_May_2020	NM	NM1	19079	a	G	0.041958	143	gaa	E	gGa	G	1	0/45836	0/9092	Nsyn
Jac_90	27_May_2020	NM	NM1	19435	g	T	0.060241	166	gta	V	Tta	L	1	0/45836	0/9092	Nsyn
Jac_90	27_May_2020	NM	NM1	21040	a	T	0.122807	57	att	I	Ttt	F	1	0/45836	0/9092	Nsyn
Jac_90	27_May_2020	NM	NM1	24576	a	G	0.0849057	106	cag	Q	cGg	R	1	0/45836	0/9092	Nsyn
Jac_90	27_May_2020	NM	NM1	24591	a	G	0.11215	107	caa	Q	cGa	R	1	0/45836	0/9092	Nsyn
Jac_90	27_May_2020	NM	NM1	24687	t	C	0.238095	294	ttt	F	tCt	S	1	0/45836	0/9092	Nsyn
Jac_90	27_May_2020	NM	NM1	27352	c	T	0.19403	134	caa	Q	Taa	*	1	0/45836	0/9092	Nsyn
Jac_90	27_May_2020	NM	NM1	28746	t	C	0.0307263	358	gtg	V	gCg	A	1	0/45836	0/9092	Nsyn
Jac_90	27_May_2020	NM	NM1	28770	c	A	0.0720339	236	aca	T	aAa	K	1	0/45836	0/9092	Nsyn
Jac_90	27_May_2020	NM	NM1	29430	a	G	0.0549133	346	cag	Q	cGg	R	1	0/45836	0/9092	Nsyn
Jac_90	27_May_2020	NM	NM1	1048	g	A	0.166667	186	aag	K	aaA	K	1	0/45836	0/9092	Syn
Jac_90	27_May_2020	NM	NM1	1528	c	A	0.0277778	216	gcc	A	gcA	A	1	0/45836	0/9092	Syn
Jac_90	27_May_2020	NM	NM1	2092	t	G	0.0304569	197	act	T	acG	T	1	0/45836	0/9092	Syn
Jac_90	27_May_2020	NM	NM1	3214	t	C	0.0746753	308	gat	D	gaC	D	1	0/45836	0/9092	Syn
Jac_90	27_May_2020	NM	NM1	8656	t	A	0.114706	340	tct	S	tcA	S	1	0/45836	0/9092	Syn
Jac_90	27_May_2020	NM	NM1	12379	a	G	0.0570265	491	aga	R	agG	R	1	0/45836	0/9092	Syn
Jac_90	27_May_2020	NM	NM1	20496	t	C	0.151515	66	tgt	C	tgC	C	1	0/45836	0/9092	Syn
Jac_90	27_May_2020	NM	NM1	26658	t	C	0.04	175	ttg	L	Ctg	L	1	0/45836	0/9092	Syn
Jac_90	27_May_2020	NM	NM1	396	a	G	0.0158416	505	caa	Q	cGa	R	2	0/45836	0/9092	Nsyn
Jac_90	27_May_2020	NM	NM1	558	g	T	0.0209302	430	ggt	G	gTt	V	2	2/45836	2/9092	Nsyn
Jac_90	27_May_2020	NM	NM1	716	a	G	0.0332889	751	act	T	Gct	A	1	1/45836	0/9092	Nsyn
Jac_90	27_May_2020	NM	NM1	734	t	C	0.0493333	750	ttt	F	Ctt	L	3	0/45836	0/9092	Nsyn
Jac_90	27_May_2020	NM	NM1	771	t	C	0.0244898	490	gtt	V	gCt	A	1	4/45836	0/9092	Nsyn
Jac_90	27_May_2020	NM	NM1	816	g	T	0.0591497	541	cgc	R	cTc	L	3	0/45836	0/9092	Nsyn
Jac_90	27_May_2020	NM	NM1	848	g	T	0.0329068	547	ggc	G	Tgc	C	4	3/45836	0/9092	Nsyn
Jac_90	27_May_2020	NM	NM1	1059	c	T	1	27	acc	T	aTc	I	19	7962/45836	4860/9092	Nsyn
Jac_90	27_May_2020	NM	NM1	1212	g	A	0.103704	270	tgc	C	tAc	Y	4	0/45836	0/9092	Nsyn
Jac_90	27_May_2020	NM	NM1	2460	c	A	0.338235	68	cct	P	cAt	H	1	0/45836	0/9092	Nsyn
Jac_90	27_May_2020	NM	NM1	2965	g	A	0.0689655	435	tgg	W	tgA	*	3	0/45836	0/9092	Nsyn
Jac_90	27_May_2020	NM	NM1	3688	c	A	0.137255	102	cac	H	caA	Q	1	0/45836	0/9092	Nsyn
Jac_90	27_May_2020	NM	NM1	4346	t	C	0.0716612	307	tct	S	Cct	P	1	0/45836	0/9092	Nsyn
Jac_90	27_May_2020	NM	NM1	4646	g	T	0.120567	141	gaa	E	Taa	*	1	0/45836	0/9092	Nsyn
Jac_90	27_May_2020	NM	NM1	5105	g	T	0.0833333	96	gaa	E	Taa	*	2	0/45836	0/9092	Nsyn
Jac_90	27_May_2020	NM	NM1	5523	a	G	0.0492424	264	aaa	K	aGa	R	22	0/45836	0/9092	Nsyn
Jac_90	27_May_2020	NM	NM1	6482	g	T	0.458716	109	gga	G	Tga	*	1	1/45836	0/9092	Nsyn
Jac_90	27_May_2020	NM	NM1	7061	t	C	0.0482759	145	tac	Y	Cac	H	1	0/45836	0/9092	Nsyn
Jac_90	27_May_2020	NM	NM1	7665	a	G	0.116505	206	gat	D	gGt	G	1	0/45836	0/9092	Nsyn
Jac_90	27_May_2020	NM	NM1	7667	g	A	0.325243	206	gaa	E	Aaa	K	3	0/45836	0/9092	Nsyn
Jac_90	27_May_2020	NM	NM1	7761	g	A	0.0625	224	ggt	G	gAt	D	3	2/45836	0/9092	Nsyn
Jac_90	27_May_2020	NM	NM1	8195	t	C	0.0735294	136	tca	S	Cca	P	2	0/45836	0/9092	Nsyn
Jac_90	27_May_2020	NM	NM1	9446	g	T	0.0506757	296	gcc	A	Tcc	S	4	0/45836	0/9092	Nsyn
Jac_90	27_May_2020	NM	NM1	10051	g	C	0.0836299	562	ttg	L	ttC	F	3	0/45836	0/9092	Nsyn
Jac_90	27_May_2020	NM	NM1	10072	g	T	0.0301291	697	atg	M	atT	I	2	0/45836	0/9092	Nsyn
Jac_90	27_May_2020	NM	NM1	10073	g	T	0.074392	699	gca	A	Tca	S	4	1/45836	0/9092	Nsyn
Jac_90	27_May_2020	NM	NM1	10973	a	G	0.0945274	201	agt	S	Ggt	G	1	2/45836	0/9092	Nsyn
Jac_90	27_May_2020	NM	NM1	11234	g	T	0.184211	38	gct	A	Tct	S	2	0/45836	0/9092	Nsyn
Jac_90	27_May_2020	NM	NM1	11241	g	T	0.0549451	182	tgg	W	tTg	L	1	1/45836	0/9092	Nsyn
Jac_90	27_May_2020	NM	NM1	11774	g	C	0.153846	260	gcc	A	Ccc	P	2	0/45836	0/9092	Nsyn
Jac_90	27_May_2020	NM	NM1	11981	g	A	0.0491803	305	gaa	E	Aaa	K	2	1/45836	0/9092	Nsyn
Jac_90	27_May_2020	NM	NM1	12406	c	A	0.027897	466	aac	N	aaA	K	1	0/45836	0/9092	Nsyn
Jac_90	27_May_2020	NM	NM1	12565	g	T	0.109589	73	cag	Q	caT	H	1	6/45836	0/9092	Nsyn
Jac_90	27_May_2020	NM	NM1	12591	t	C	0.0258176	581	gtt	V	gCt	A	3	0/45836	0/9092	Nsyn
Jac_90	27_May_2020	NM	NM1	12929	g	T	0.0714286	126	ggt	G	Tgt	C	1	3/45836	0/9092	Nsyn
Jac_90	27_May_2020	NM	NM1	13202	g	T	0.0737813	759	gaa	E	Taa	*	4	0/45836	0/9092	Nsyn
Jac_90	27_May_2020	NM	NM1	14274	g	T	0.0921502	293	gag	E	gaT	D	1	2/45836	0/9092	Nsyn
Jac_90	27_May_2020	NM	NM1	14408	c	T	0.888889	72	cct	P	cTt	L	51	33433/45836	6668/9092	Nsyn
Jac_90	27_May_2020	NM	NM1	14653	g	T	0.02	400	gtt	V	Ttt	F	1	8/45836	1/9092	Nsyn
Jac_90	27_May_2020	NM	NM1	15262	g	T	0.0512821	156	gat	D	Tat	Y	2	0/45836	0/9092	Nsyn
Jac_90	27_May_2020	NM	NM1	15625	g	T	0.0951586	599	gag	E	Tag	*	3	0/45836	0/9092	Nsyn
Jac_90	27_May_2020	NM	NM1	15638	g	A	0.0458404	589	aga	R	aAa	K	6	1/45836	1/9092	Nsyn
Jac_90	27_May_2020	NM	NM1	15828	a	C	0.041958	286	gaa	E	gaC	D	2	0/45836	0/9092	Nsyn
Jac_90	27_May_2020	NM	NM1	16207	g	T	0.0669014	284	gct	A	Tct	S	1	5/45836	0/9092	Nsyn
Jac_90	27_May_2020	NM	NM1	16618	g	A	0.283784	74	gaa	E	Aaa	K	3	0/45836	0/9092	Nsyn
Jac_90	27_May_2020	NM	NM1	17501	t	C	0.142308	260	ttc	F	tCc	S	2	0/45836	0/9092	Nsyn
Jac_90	27_May_2020	NM	NM1	18332	g	T	0.0283186	565	aga	R	aTa	I	2	0/45836	0/9092	Nsyn
Jac_90	27_May_2020	NM	NM1	18859	g	T	0.139303	201	gca	A	Tca	S	6	45/45836	8/9092	Nsyn
Jac_90	27_May_2020	NM	NM1	20356	g	A	0.445946	74	ggt	G	Agt	S	2	0/45836	0/9092	Nsyn
Jac_90	27_May_2020	NM	NM1	20698	c	A	0.0786026	458	ctt	L	Att	I	1	0/45836	0/9092	Nsyn
Jac_90	27_May_2020	NM	NM1	20725	g	T	0.059867	451	gaa	E	Taa	*	1	1/45836	0/9092	Nsyn
Jac_90	27_May_2020	NM	NM1	20741	a	T	0.0143198	419	caa	Q	cTa	L	1	0/45836	0/9092	Nsyn
Jac_90	27_May_2020	NM	NM1	21271	t	A	0.0180879	387	ttt	F	Att	I	3	0/45836	0/9092	Nsyn
Jac_90	27_May_2020	NM	NM1	21587	c	T	0.181818	55	cca	P	Tca	S	1	9/45836	1/9092	Nsyn
Jac_90	27_May_2020	NM	NM1	22047	g	T	0.0876289	194	agt	S	aTt	I	2	2/45836	0/9092	Nsyn
Jac_90	27_May_2020	NM	NM1	22257	g	T	0.064695	541	ggt	G	gTt	V	2	0/45836	0/9092	Nsyn
Jac_90	27_May_2020	NM	NM1	23117	c	T	0.0466667	150	cat	H	Tat	Y	2	0/45836	0/9092	Nsyn
Jac_90	27_May_2020	NM	NM1	23336	t	C	0.0722892	166	ttt	F	Ctt	L	2	0/45836	0/9092	Nsyn
Jac_90	27_May_2020	NM	NM1	23403	a	G	1	159	gat	D	gGt	G	52	33496/45836	6667/9092	Nsyn
Jac_90	27_May_2020	NM	NM1	23438	g	T	0.0769231	156	gca	A	Tca	S	1	3/45836	0/9092	Nsyn
Jac_90	27_May_2020	NM	NM1	23586	a	G	0.144737	304	cag	Q	cGg	R	7	20/45836	6/9092	Nsyn
Jac_90	27_May_2020	NM	NM1	24780	a	G	0.134868	304	aag	K	aGg	R	6	0/45836	0/9092	Nsyn
Jac_90	27_May_2020	NM	NM1	24825	a	G	0.0640394	203	cac	H	cGc	R	1	0/45836	0/9092	Nsyn
Jac_90	27_May_2020	NM	NM1	25183	g	T	0.25	52	gag	E	gaT	D	1	6/45836	0/9092	Nsyn
Jac_90	27_May_2020	NM	NM1	25249	g	T	0.140351	114	atg	M	atT	I	1	18/45836	0/9092	Nsyn
Jac_90	27_May_2020	NM	NM1	25563	g	T	1	135	cag	Q	caT	H	39	10383/45836	5687/9092	Nsyn
Jac_90	27_May_2020	NM	NM1	25622	t	C	0.134375	320	gtt	V	gCt	A	2	0/45836	0/9092	Nsyn
Jac_90	27_May_2020	NM	NM1	26179	a	T	0.0371287	404	att	I	Ttt	F	2	0/45836	0/9092	Nsyn
Jac_90	27_May_2020	NM	NM1	27051	t	C	0.0257069	389	tct	S	Cct	P	1	1/45836	1/9092	Nsyn
Jac_90	27_May_2020	NM	NM1	27084	g	T	0.164384	146	gca	A	Tca	S	2	3/45836	2/9092	Nsyn
Jac_90	27_May_2020	NM	NM1	27174	g	T	0.0266667	225	gct	A	Tct	S	2	0/45836	0/9092	Nsyn
Jac_90	27_May_2020	NM	NM1	27469	g	T	0.25	148	ggt	G	Tgt	C	2	0/45836	0/9092	Nsyn
Jac_90	27_May_2020	NM	NM1	27500	c	A	0.266272	169	tct	S	tAt	Y	1	0/45836	0/9092	Nsyn
Jac_90	27_May_2020	NM	NM1	27679	c	T	0.100402	249	ctt	L	Ttt	F	2	58/45836	1/9092	Nsyn
Jac_90	27_May_2020	NM	NM1	27871	a	G	0.0449679	467	gaa	E	gGa	G	1	1/45836	0/9092	Nsyn
Jac_90	27_May_2020	NM	NM1	27964	c	T	0.262185	595	tca	S	tTa	L	13	863/45836	737/9092	Nsyn
Jac_90	27_May_2020	NM	NM1	28086	g	T	0.0409556	293	gct	A	Tct	S	7	105/45836	28/9092	Nsyn
Jac_90	27_May_2020	NM	NM1	28093	c	T	0.132653	294	tct	S	tTt	F	5	39/45836	8/9092	Nsyn
Jac_90	27_May_2020	NM	NM1	28122	g	T	0.130584	291	ggt	G	Tgt	C	1	2/45836	1/9092	Nsyn
Jac_90	27_May_2020	NM	NM1	28141	g	T	0.0327103	214	tgt	C	tTt	F	1	1/45836	0/9092	Nsyn
Jac_90	27_May_2020	NM	NM1	28377	c	T	0.0342612	467	gcg	A	gTg	V	5	24/45836	0/9092	Nsyn
Jac_90	27_May_2020	NM	NM1	28638	c	A	0.0546624	311	ccc	P	cAc	H	28	0/45836	0/9092	Nsyn
Jac_90	27_May_2020	NM	NM1	28809	g	T	0.025	240	ggc	G	gTc	V	1	0/45836	0/9092	Nsyn
Jac_90	27_May_2020	NM	NM1	28821	c	A	0.0197628	506	tct	S	tAt	Y	11	105/45836	52/9092	Nsyn
Jac_90	27_May_2020	NM	NM1	28854	c	T	0.28882	322	tca	S	tTa	L	27	810/45836	89/9092	Nsyn
Jac_90	27_May_2020	NM	NM1	28903	g	T	0.149533	214	atg	M	atT	I	4	5/45836	1/9092	Nsyn
Jac_90	27_May_2020	NM	NM1	29058	g	A	0.00869565	690	cgt	R	cAt	H	1	1/45836	0/9092	Nsyn
Jac_90	27_May_2020	NM	NM1	29131	t	G	0.0180328	610	ttt	F	ttG	L	7	0/45836	0/9092	Nsyn
Jac_90	27_May_2020	NM	NM1	29189	c	T	0.0606061	495	caa	Q	Taa	*	1	0/45836	0/9092	Nsyn
Jac_90	27_May_2020	NM	NM1	29192	t	G	0.126761	639	ttt	F	Gtt	V	8	0/45836	0/9092	Nsyn
Jac_90	27_May_2020	NM	NM1	29234	g	T	0.210811	185	ggc	G	Tgc	C	1	0/45836	0/9092	Nsyn
Jac_90	27_May_2020	NM	NM1	29300	g	T	0.0451977	177	gat	D	Tat	Y	1	4/45836	0/9092	Nsyn
Jac_90	27_May_2020	NM	NM1	29434	g	T	0.100865	347	aag	K	aaT	N	1	0/45836	0/9092	Nsyn
Jac_90	27_May_2020	NM	NM1	241	c	T	1	297	NA	NA	NA	NA	52	32953/45836	6528/9092	Syn
Jac_90	27_May_2020	NM	NM1	527	c	T	0.0326797	459	ctg	L	Ttg	L	4	13/45836	3/9092	Syn
Jac_90	27_May_2020	NM	NM1	715	c	T	0.177333	750	ggc	G	ggT	G	9	5/45836	5/9092	Syn
Jac_90	27_May_2020	NM	NM1	856	t	C	0.0291971	548	cct	P	ccC	P	1	0/45836	0/9092	Syn
Jac_90	27_May_2020	NM	NM1	1627	c	T	0.0418006	311	ctc	L	ctT	L	1	5/45836	0/9092	Syn
Jac_90	27_May_2020	NM	NM1	3037	c	T	1	69	ttc	F	ttT	F	49	33404/45836	6645/9092	Syn
Jac_90	27_May_2020	NM	NM1	3592	t	C	0.128889	225	aat	N	aaC	N	3	0/45836	0/9092	Syn
Jac_90	27_May_2020	NM	NM1	5314	c	T	0.0394737	152	ctc	L	ctT	L	1	1/45836	0/9092	Syn
Jac_90	27_May_2020	NM	NM1	7870	a	G	0.165468	139	tca	S	tcG	S	3	2/45836	1/9092	Syn
Jac_90	27_May_2020	NM	NM1	8953	t	C	0.0305344	262	tgt	C	tgC	C	1	0/45836	0/9092	Syn
Jac_90	27_May_2020	NM	NM1	9106	t	C	0.110759	316	agt	S	agC	S	5	1/45836	0/9092	Syn
Jac_90	27_May_2020	NM	NM1	10039	c	T	0.0232143	560	acc	T	acT	T	4	1/45836	0/9092	Syn
Jac_90	27_May_2020	NM	NM1	10450	c	T	0.0669456	239	ccc	P	ccT	P	1	20/45836	1/9092	Syn
Jac_90	27_May_2020	NM	NM1	10456	c	T	0.130178	169	ttc	F	ttT	F	1	13/45836	3/9092	Syn
Jac_90	27_May_2020	NM	NM1	10933	t	C	0.106729	431	cct	P	ccC	P	4	1/45836	0/9092	Syn
Jac_90	27_May_2020	NM	NM1	10966	t	C	0.0458333	240	act	T	acC	T	2	0/45836	0/9092	Syn
Jac_90	27_May_2020	NM	NM1	12412	c	A	0.0448833	557	atc	I	atA	I	1	0/45836	0/9092	Syn
Jac_90	27_May_2020	NM	NM1	16734	a	G	0.333333	240	tca	S	tcG	S	3	0/45836	0/9092	Syn
Jac_90	27_May_2020	NM	NM1	16776	t	C	0.0648148	216	tat	Y	taC	Y	2	0/45836	0/9092	Syn
Jac_90	27_May_2020	NM	NM1	17949	c	T	0.0585938	256	ggc	G	ggT	G	1	4/45836	1/9092	Syn
Jac_90	27_May_2020	NM	NM1	18198	a	G	0.0478927	522	aga	R	agG	R	2	0/45836	0/9092	Syn
Jac_90	27_May_2020	NM	NM1	18348	c	T	0.0353357	566	acc	T	acT	T	2	23/45836	1/9092	Syn
Jac_90	27_May_2020	NM	NM1	18877	c	T	0.0684105	497	cta	L	Tta	L	23	1150/45836	466/9092	Syn
Jac_90	27_May_2020	NM	NM1	18921	t	C	0.0516854	445	att	I	atC	I	3	1/45836	0/9092	Syn
Jac_90	27_May_2020	NM	NM1	21859	c	T	0.677419	124	aac	N	aaT	N	5	10/45836	1/9092	Syn
Jac_90	27_May_2020	NM	NM1	23551	c	T	0.0343643	291	gac	D	gaT	D	1	1/45836	1/9092	Syn
Jac_90	27_May_2020	NM	NM1	23941	a	G	0.333333	21	cca	P	ccG	P	1	0/45836	0/9092	Syn
Jac_90	27_May_2020	NM	NM1	24817	a	G	0.0594059	202	gga	G	ggG	G	1	1/45836	0/9092	Syn
Jac_90	27_May_2020	NM	NM1	25434	t	C	0.0827251	411	act	T	acC	T	1	0/45836	0/9092	Syn
Jac_90	27_May_2020	NM	NM1	25752	t	C	0.0466102	236	ttt	F	ttC	F	1	0/45836	0/9092	Syn
Jac_90	27_May_2020	NM	NM1	27977	t	C	0.0441176	680	cat	H	caC	H	4	0/45836	0/9092	Syn
Jac_90	27_May_2020	NM	NM1	28214	c	T	0.0507246	138	gac	D	gaT	D	1	0/45836	0/9092	Syn
Jac_90	27_May_2020	NM	NM1	28378	g	T	0.0281996	461	gcg	A	gcT	A	6	41/45836	7/9092	Syn
Jac_90	27_May_2020	NM	NM1	28711	t	C	0.0352941	425	att	I	atC	I	2	0/45836	0/9092	Syn
Jac_90	27_May_2020	NM	NM1	28723	t	C	0.0542453	424	aat	N	aaC	N	1	3/45836	1/9092	Syn
Jac_90	27_May_2020	NM	NM1	28852	t	C	0.0217391	322	agt	S	agC	S	2	13/45836	0/9092	Syn
Jac_90	27_May_2020	NM	NM1	29422	g	A	0.190202	347	ccg	P	ccA	P	5	3/45836	1/9092	Syn
Jac_90	27_May_2020	NM	NM1	29688	g	A	0.155462	238	NA	NA	NA	NA	1	1/45836	0/9092	Syn
Jac_90	27_May_2020	NM	NM1	29717	g	T	0.07393	257	NA	NA	NA	NA	1	2/45836	0/9092	Syn
Jac_96	27_May_2020	KS	KA1	278	g	T	0.0144404	831	gtc	V	Ttc	F	1	0/45836	0/9092	Nsyn
Jac_96	27_May_2020	KS	KA1	1436	t	G	0.0210843	332	tct	S	Gct	A	1	0/45836	0/9092	Nsyn
Jac_96	27_May_2020	KS	KA1	5496	g	A	0.0131827	531	tgc	C	tAc	Y	1	0/45836	0/9092	Nsyn
Jac_96	27_May_2020	KS	KA1	7050	a	G	0.117241	145	tac	Y	tGc	C	1	0/45836	0/9092	Nsyn
Jac_96	27_May_2020	KS	KA1	7176	t	C	0.039604	202	tta	L	tCa	S	1	0/45836	0/9092	Nsyn
Jac_96	27_May_2020	KS	KA1	7305	t	C	0.0294118	408	atg	M	aCg	T	1	0/45836	0/9092	Nsyn
Jac_96	27_May_2020	KS	KA1	10664	g	A	0.0414013	314	gtt	V	Att	I	1	0/45836	0/9092	Nsyn
Jac_96	27_May_2020	KS	KA1	12029	c	T	0.0625	176	cag	Q	Tag	*	1	0/45836	0/9092	Nsyn
Jac_96	27_May_2020	KS	KA1	12345	g	C	0.0222222	540	agt	S	aCt	T	1	0/45836	0/9092	Nsyn
Jac_96	27_May_2020	KS	KA1	12866	g	T	0.0388889	180	gga	G	Tga	*	1	0/45836	0/9092	Nsyn
Jac_96	27_May_2020	KS	KA1	13050	c	T	0.0781893	243	gcc	A	gTc	V	1	0/45836	0/9092	Nsyn
Jac_96	27_May_2020	KS	KA1	13128	g	A	0.0203562	393	gga	G	gAa	E	1	0/45836	0/9092	Nsyn
Jac_96	27_May_2020	KS	KA1	13757	t	C	0.0462185	476	ata	I	aCa	T	1	0/45836	0/9092	Nsyn
Jac_96	27_May_2020	KS	KA1	14668	g	T	0.0218978	274	gtc	V	Ttc	F	1	0/45836	0/9092	Nsyn
Jac_96	27_May_2020	KS	KA1	19211	g	T	0.0351562	256	aga	R	aTa	I	1	0/45836	0/9092	Nsyn
Jac_96	27_May_2020	KS	KA1	19639	t	C	0.0396825	378	ttt	F	Ctt	L	1	0/45836	0/9092	Nsyn
Jac_96	27_May_2020	KS	KA1	20125	g	T	0.0521327	211	gga	G	Tga	*	1	0/45836	0/9092	Nsyn
Jac_96	27_May_2020	KS	KA1	21208	a	G	0.0275229	327	atg	M	Gtg	V	1	0/45836	0/9092	Nsyn
Jac_96	27_May_2020	KS	KA1	24198	c	G	0.0331754	211	gcg	A	gGg	G	1	0/45836	0/9092	Nsyn
Jac_96	27_May_2020	KS	KA1	26170	a	C	0.0118044	593	atg	M	Ctg	L	1	0/45836	0/9092	Nsyn
Jac_96	27_May_2020	KS	KA1	26750	c	G	0.0488372	430	atc	I	atG	M	1	0/45836	0/9092	Nsyn
Jac_96	27_May_2020	KS	KA1	26959	g	T	0.0368421	190	cgt	R	cTt	L	1	0/45836	0/9092	Nsyn
Jac_96	27_May_2020	KS	KA1	24088	t	G	0.0221607	361	ggt	G	ggG	G	1	0/45836	0/9092	Syn
Jac_96	27_May_2020	KS	KA1	26669	t	C	0.066092	348	att	I	atC	I	1	0/45836	0/9092	Syn
Jac_96	27_May_2020	KS	KA1	428	g	C	0.0400641	624	gaa	E	Caa	Q	1	0/45836	0/9092	Nsyn
Jac_96	27_May_2020	KS	KA1	437	a	C	0.0239617	626	aaa	K	Caa	Q	3	0/45836	0/9092	Nsyn
Jac_96	27_May_2020	KS	KA1	701	g	T	0.0165414	665	ggc	G	Tgc	C	1	6/45836	0/9092	Nsyn
Jac_96	27_May_2020	KS	KA1	734	t	C	0.0332295	963	ttt	F	Ctt	L	3	0/45836	0/9092	Nsyn
Jac_96	27_May_2020	KS	KA1	748	g	A	0.0124224	966	tgg	W	tgA	*	5	0/45836	0/9092	Nsyn
Jac_96	27_May_2020	KS	KA1	833	t	C	0.013285	828	ttc	F	Ctc	L	7	152/45836	144/9092	Nsyn
Jac_96	27_May_2020	KS	KA1	848	g	T	0.0273484	841	ggc	G	Tgc	C	4	3/45836	0/9092	Nsyn
Jac_96	27_May_2020	KS	KA1	1018	g	C	0.0307971	552	ttg	L	ttC	F	3	0/45836	0/9092	Nsyn
Jac_96	27_May_2020	KS	KA1	1059	c	T	0.803738	107	acc	T	aTc	I	19	7962/45836	4860/9092	Nsyn
Jac_96	27_May_2020	KS	KA1	1113	c	T	0.0343348	233	act	T	aTt	I	1	1/45836	0/9092	Nsyn
Jac_96	27_May_2020	KS	KA1	1212	g	A	0.0309598	646	tgc	C	tAc	Y	4	0/45836	0/9092	Nsyn
Jac_96	27_May_2020	KS	KA1	1511	t	C	0.0187793	426	tgc	C	Cgc	R	2	0/45836	0/9092	Nsyn
Jac_96	27_May_2020	KS	KA1	2040	c	T	0.0150602	664	act	T	aTt	I	2	8/45836	1/9092	Nsyn
Jac_96	27_May_2020	KS	KA1	2168	t	C	0.0302013	298	ttt	F	Ctt	L	1	0/45836	0/9092	Nsyn
Jac_96	27_May_2020	KS	KA1	2422	g	T	0.0341463	205	aag	K	aaT	N	4	0/45836	0/9092	Nsyn
Jac_96	27_May_2020	KS	KA1	2965	g	A	0.0223547	671	tgg	W	tgA	*	3	0/45836	0/9092	Nsyn
Jac_96	27_May_2020	KS	KA1	2973	c	T	0.023845	671	gct	A	gTt	V	1	6/45836	3/9092	Nsyn
Jac_96	27_May_2020	KS	KA1	3146	g	A	0.0629139	604	gaa	E	Aaa	K	1	0/45836	0/9092	Nsyn
Jac_96	27_May_2020	KS	KA1	3212	g	T	0.0543071	534	gat	D	Tat	Y	3	0/45836	0/9092	Nsyn
Jac_96	27_May_2020	KS	KA1	3369	c	T	0.0223881	402	act	T	aTt	I	1	4/45836	1/9092	Nsyn
Jac_96	27_May_2020	KS	KA1	3688	c	G	0.0481586	353	cac	H	caG	Q	2	0/45836	0/9092	Nsyn
Jac_96	27_May_2020	KS	KA1	3689	g	C	0.0478873	355	gaa	E	Caa	Q	2	0/45836	0/9092	Nsyn
Jac_96	27_May_2020	KS	KA1	3885	c	T	0.0583942	137	cct	P	cTt	L	1	15/45836	0/9092	Nsyn
Jac_96	27_May_2020	KS	KA1	4053	t	C	0.0742188	256	ctt	L	cCt	P	3	1/45836	0/9092	Nsyn
Jac_96	27_May_2020	KS	KA1	5183	c	T	0.583333	336	cct	P	Tct	S	16	34/45836	18/9092	Nsyn
Jac_96	27_May_2020	KS	KA1	5300	g	T	0.0376176	319	gca	A	Tca	S	4	0/45836	0/9092	Nsyn
Jac_96	27_May_2020	KS	KA1	5523	a	G	0.0158311	379	aaa	K	aGa	R	22	0/45836	0/9092	Nsyn
Jac_96	27_May_2020	KS	KA1	6363	c	T	0.0677083	384	gcg	A	gTg	V	1	24/45836	19/9092	Nsyn
Jac_96	27_May_2020	KS	KA1	6408	c	T	0.0188679	371	tct	S	tTt	F	2	1/45836	0/9092	Nsyn
Jac_96	27_May_2020	KS	KA1	6554	g	A	0.0805369	149	gct	A	Act	T	2	0/45836	0/9092	Nsyn
Jac_96	27_May_2020	KS	KA1	6561	a	T	0.0613497	163	tat	Y	tTt	F	1	0/45836	0/9092	Nsyn
Jac_96	27_May_2020	KS	KA1	6575	a	T	0.118012	161	agt	S	Tgt	C	2	0/45836	0/9092	Nsyn
Jac_96	27_May_2020	KS	KA1	7526	g	T	0.0241379	290	gtc	V	Ttc	F	3	0/45836	0/9092	Nsyn
Jac_96	27_May_2020	KS	KA1	7667	g	A	0.0349206	315	gaa	E	Aaa	K	3	0/45836	0/9092	Nsyn
Jac_96	27_May_2020	KS	KA1	7761	g	A	0.0179028	391	ggt	G	gAt	D	3	2/45836	0/9092	Nsyn
Jac_96	27_May_2020	KS	KA1	7895	g	A	0.0209424	382	gat	D	Aat	N	2	0/45836	0/9092	Nsyn
Jac_96	27_May_2020	KS	KA1	8660	c	T	0.0442804	271	cat	H	Tat	Y	2	8/45836	2/9092	Nsyn
Jac_96	27_May_2020	KS	KA1	9246	c	T	0.0215054	372	gct	A	gTt	V	2	50/45836	2/9092	Nsyn
Jac_96	27_May_2020	KS	KA1	9303	c	T	0.0310559	644	tct	S	tTt	F	2	0/45836	0/9092	Nsyn
Jac_96	27_May_2020	KS	KA1	10051	g	C	0.045045	555	ttg	L	ttC	F	3	0/45836	0/9092	Nsyn
Jac_96	27_May_2020	KS	KA1	10073	g	T	0.0403646	768	gca	A	Tca	S	4	1/45836	0/9092	Nsyn
Jac_96	27_May_2020	KS	KA1	10319	c	T	0.0307692	260	ctt	L	Ttt	F	5	139/45836	131/9092	Nsyn
Jac_96	27_May_2020	KS	KA1	10632	c	T	0.0822785	316	gca	A	gTa	V	1	5/45836	3/9092	Nsyn
Jac_96	27_May_2020	KS	KA1	11141	a	G	0.0482529	601	atg	M	Gtg	V	2	0/45836	0/9092	Nsyn
Jac_96	27_May_2020	KS	KA1	11916	c	T	0.0742188	256	tca	S	tTa	L	5	533/45836	435/9092	Nsyn
Jac_96	27_May_2020	KS	KA1	12614	g	T	0.00952381	630	gac	D	Tac	Y	3	0/45836	0/9092	Nsyn
Jac_96	27_May_2020	KS	KA1	13202	g	T	0.0605381	892	gaa	E	Taa	*	4	0/45836	0/9092	Nsyn
Jac_96	27_May_2020	KS	KA1	13332	g	T	0.0162037	432	tgt	C	tTt	F	2	0/45836	0/9092	Nsyn
Jac_96	27_May_2020	KS	KA1	13332	g	A	0.037037	432	tgt	C	tAt	Y	2	0/45836	0/9092	Nsyn
Jac_96	27_May_2020	KS	KA1	13358	c	G	0.027972	429	ctt	L	Gtt	V	2	0/45836	0/9092	Nsyn
Jac_96	27_May_2020	KS	KA1	14408	c	T	0.964427	253	cct	P	cTt	L	51	33433/45836	6668/9092	Nsyn
Jac_96	27_May_2020	KS	KA1	15190	g	T	0.0147783	406	gga	G	Tga	*	2	1/45836	0/9092	Nsyn
Jac_96	27_May_2020	KS	KA1	15191	g	T	0.046683	407	gga	G	gTa	V	3	1/45836	1/9092	Nsyn
Jac_96	27_May_2020	KS	KA1	15625	g	T	0.0319635	876	gag	E	Tag	*	3	0/45836	0/9092	Nsyn
Jac_96	27_May_2020	KS	KA1	15638	g	A	0.0274151	766	aga	R	aAa	K	6	1/45836	1/9092	Nsyn
Jac_96	27_May_2020	KS	KA1	15828	a	C	0.0849802	506	gaa	E	gaC	D	2	0/45836	0/9092	Nsyn
Jac_96	27_May_2020	KS	KA1	15848	c	G	0.023622	508	act	T	aGt	S	2	0/45836	0/9092	Nsyn
Jac_96	27_May_2020	KS	KA1	16618	g	A	0.024735	283	gaa	E	Aaa	K	3	0/45836	0/9092	Nsyn
Jac_96	27_May_2020	KS	KA1	17125	c	T	0.0719424	278	ctc	L	Ttc	F	2	16/45836	3/9092	Nsyn
Jac_96	27_May_2020	KS	KA1	17266	g	T	0.0626087	575	gat	D	Tat	Y	2	0/45836	0/9092	Nsyn
Jac_96	27_May_2020	KS	KA1	17634	c	A	0.0385965	285	gac	D	gaA	E	1	2/45836	2/9092	Nsyn
Jac_96	27_May_2020	KS	KA1	17988	g	T	0.047619	168	aag	K	aaT	N	1	0/45836	0/9092	Nsyn
Jac_96	27_May_2020	KS	KA1	18332	g	T	0.0333333	330	aga	R	aTa	I	2	0/45836	0/9092	Nsyn
Jac_96	27_May_2020	KS	KA1	18436	t	C	0.0567686	229	ttt	F	Ctt	L	3	2/45836	0/9092	Nsyn
Jac_96	27_May_2020	KS	KA1	19457	g	T	0.0568182	176	tgt	C	tTt	F	1	0/45836	0/9092	Nsyn
Jac_96	27_May_2020	KS	KA1	19552	g	C	0.114846	357	ggc	G	Cgc	R	2	0/45836	0/9092	Nsyn
Jac_96	27_May_2020	KS	KA1	20356	g	A	0.153846	130	ggt	G	Agt	S	2	0/45836	0/9092	Nsyn
Jac_96	27_May_2020	KS	KA1	20947	g	C	0.0440529	227	gat	D	Cat	H	1	0/45836	0/9092	Nsyn
Jac_96	27_May_2020	KS	KA1	22047	g	T	0.0501253	399	agt	S	aTt	I	2	2/45836	0/9092	Nsyn
Jac_96	27_May_2020	KS	KA1	22428	t	C	0.0208333	624	gta	V	gCa	A	3	0/45836	0/9092	Nsyn
Jac_96	27_May_2020	KS	KA1	22910	a	G	0.065678	472	aat	N	Gat	D	1	0/45836	0/9092	Nsyn
Jac_96	27_May_2020	KS	KA1	23117	c	T	0.0323741	278	cat	H	Tat	Y	2	0/45836	0/9092	Nsyn
Jac_96	27_May_2020	KS	KA1	23298	c	G	0.0316623	379	cca	P	cGa	R	1	0/45836	0/9092	Nsyn
Jac_96	27_May_2020	KS	KA1	23403	a	G	1	229	gat	D	gGt	G	52	33496/45836	6667/9092	Nsyn
Jac_96	27_May_2020	KS	KA1	23586	a	G	0.070529	397	cag	Q	cGg	R	7	20/45836	6/9092	Nsyn
Jac_96	27_May_2020	KS	KA1	23976	t	C	0.0241935	248	ata	I	aCa	T	1	0/45836	0/9092	Nsyn
Jac_96	27_May_2020	KS	KA1	24434	g	T	0.0763359	262	gct	A	Tct	S	2	3/45836	0/9092	Nsyn
Jac_96	27_May_2020	KS	KA1	24606	c	G	0.119617	209	gct	A	gGt	G	2	0/45836	0/9092	Nsyn
Jac_96	27_May_2020	KS	KA1	25002	c	T	0.0762712	236	tca	S	tTa	L	3	18/45836	0/9092	Nsyn
Jac_96	27_May_2020	KS	KA1	25563	g	T	0.850543	368	cag	Q	caT	H	39	10383/45836	5687/9092	Nsyn
Jac_96	27_May_2020	KS	KA1	25622	t	C	0.0569476	439	gtt	V	gCt	A	2	0/45836	0/9092	Nsyn
Jac_96	27_May_2020	KS	KA1	26179	a	T	0.0337838	592	att	I	Ttt	F	2	0/45836	0/9092	Nsyn
Jac_96	27_May_2020	KS	KA1	26428	g	T	0.038674	181	gtt	V	Ttt	F	4	2/45836	1/9092	Nsyn
Jac_96	27_May_2020	KS	KA1	26589	g	T	0.0876289	194	gta	V	Tta	L	1	3/45836	2/9092	Nsyn
Jac_96	27_May_2020	KS	KA1	26727	g	A	0.0301003	299	gct	A	Act	T	1	0/45836	0/9092	Nsyn
Jac_96	27_May_2020	KS	KA1	27469	g	T	0.15814	215	ggt	G	Tgt	C	2	0/45836	0/9092	Nsyn
Jac_96	27_May_2020	KS	KA1	27515	a	T	0.0712329	365	gag	E	gTg	V	1	1/45836	0/9092	Nsyn
Jac_96	27_May_2020	KS	KA1	27679	c	T	0.0200573	349	ctt	L	Ttt	F	2	58/45836	1/9092	Nsyn
Jac_96	27_May_2020	KS	KA1	27752	c	T	0.0361842	304	aca	T	aTa	I	3	12/45836	0/9092	Nsyn
Jac_96	27_May_2020	KS	KA1	28403	g	A	0.00583658	1028	ggt	G	Agt	S	3	0/45836	0/9092	Nsyn
Jac_96	27_May_2020	KS	KA1	28512	c	T	0.0191657	887	cca	P	cTa	L	3	4/45836	0/9092	Nsyn
Jac_96	27_May_2020	KS	KA1	28539	g	T	0.00838323	835	aga	R	aTa	I	7	7/45836	5/9092	Nsyn
Jac_96	27_May_2020	KS	KA1	28808	g	C	0.011194	536	ggc	G	Cgc	R	2	0/45836	0/9092	Nsyn
Jac_96	27_May_2020	KS	KA1	28808	g	T	0.0205224	536	ggc	G	Tgc	C	2	10/45836	3/9092	Nsyn
Jac_96	27_May_2020	KS	KA1	28821	c	A	0.160839	715	tct	S	tAt	Y	11	105/45836	52/9092	Nsyn
Jac_96	27_May_2020	KS	KA1	28829	t	C	0.0194715	719	tcc	S	Ccc	P	3	0/45836	0/9092	Nsyn
Jac_96	27_May_2020	KS	KA1	28854	c	T	0.44878	410	tca	S	tTa	L	27	810/45836	89/9092	Nsyn
Jac_96	27_May_2020	KS	KA1	28857	g	A	0.0290557	413	aga	R	aAa	K	2	23/45836	1/9092	Nsyn
Jac_96	27_May_2020	KS	KA1	28903	g	T	0.0921502	293	atg	M	atT	I	4	5/45836	1/9092	Nsyn
Jac_96	27_May_2020	KS	KA1	29131	t	G	0.0294118	612	ttt	F	ttG	L	7	0/45836	0/9092	Nsyn
Jac_96	27_May_2020	KS	KA1	29176	g	T	0.025974	616	tgg	W	tgT	C	5	1/45836	0/9092	Nsyn
Jac_96	27_May_2020	KS	KA1	29192	t	G	0.277778	594	ttt	F	Gtt	V	8	0/45836	0/9092	Nsyn
Jac_96	27_May_2020	KS	KA1	202	t	A	0.0430839	441	NA	NA	NA	NA	2	0/45836	0/9092	Syn
Jac_96	27_May_2020	KS	KA1	210	g	T	0.0597701	435	NA	NA	NA	NA	3	8/45836	0/9092	Syn
Jac_96	27_May_2020	KS	KA1	241	c	T	0.995413	436	NA	NA	NA	NA	52	32953/45836	6528/9092	Syn
Jac_96	27_May_2020	KS	KA1	527	c	T	0.0320513	936	ctg	L	Ttg	L	4	13/45836	3/9092	Syn
Jac_96	27_May_2020	KS	KA1	529	g	T	0.00888889	900	ctg	L	ctT	L	3	4/45836	0/9092	Syn
Jac_96	27_May_2020	KS	KA1	715	c	T	0.160955	963	ggc	G	ggT	G	9	5/45836	5/9092	Syn
Jac_96	27_May_2020	KS	KA1	853	c	T	0.0260973	843	tac	Y	taT	Y	1	5/45836	0/9092	Syn
Jac_96	27_May_2020	KS	KA1	1609	c	T	0.0609418	361	gac	D	gaT	D	1	5/45836	1/9092	Syn
Jac_96	27_May_2020	KS	KA1	2710	c	T	0.0301003	299	ctc	L	ctT	L	3	6/45836	0/9092	Syn
Jac_96	27_May_2020	KS	KA1	3031	t	C	0.0361446	415	tgt	C	tgC	C	2	0/45836	0/9092	Syn
Jac_96	27_May_2020	KS	KA1	3037	c	T	1	156	ttc	F	ttT	F	49	33404/45836	6645/9092	Syn
Jac_96	27_May_2020	KS	KA1	3592	t	C	0.0481928	166	aat	N	aaC	N	3	0/45836	0/9092	Syn
Jac_96	27_May_2020	KS	KA1	8407	c	T	0.025	320	aac	N	aaT	N	2	3/45836	2/9092	Syn
Jac_96	27_May_2020	KS	KA1	9106	t	C	0.20122	164	agt	S	agC	S	5	1/45836	0/9092	Syn
Jac_96	27_May_2020	KS	KA1	10600	t	C	0.0257235	311	tat	Y	taC	Y	2	1/45836	0/9092	Syn
Jac_96	27_May_2020	KS	KA1	10630	a	G	0.0253165	316	caa	Q	caG	Q	1	1/45836	0/9092	Syn
Jac_96	27_May_2020	KS	KA1	10966	t	C	0.021978	364	act	T	acC	T	2	0/45836	0/9092	Syn
Jac_96	27_May_2020	KS	KA1	11875	a	G	0.0509804	255	gta	V	gtG	V	1	7/45836	0/9092	Syn
Jac_96	27_May_2020	KS	KA1	12559	c	T	0.0616438	146	atc	I	atT	I	1	3/45836	0/9092	Syn
Jac_96	27_May_2020	KS	KA1	12790	a	C	0.0619835	242	aca	T	acC	T	3	0/45836	0/9092	Syn
Jac_96	27_May_2020	KS	KA1	13348	g	T	0.0280374	428	gtg	V	gtT	V	2	16/45836	0/9092	Syn
Jac_96	27_May_2020	KS	KA1	13357	a	G	0.027907	430	aca	T	acG	T	2	0/45836	0/9092	Syn
Jac_96	27_May_2020	KS	KA1	13755	a	G	0.132159	454	aga	R	agG	R	2	1/45836	1/9092	Syn
Jac_96	27_May_2020	KS	KA1	14073	t	C	0.0357995	419	gat	D	gaC	D	2	31/45836	31/9092	Syn
Jac_96	27_May_2020	KS	KA1	14259	t	C	0.0177994	618	tat	Y	taC	Y	1	3/45836	2/9092	Syn
Jac_96	27_May_2020	KS	KA1	14340	c	T	0.0253521	355	aac	N	aaT	N	3	3/45836	0/9092	Syn
Jac_96	27_May_2020	KS	KA1	14814	t	C	0.0611354	458	tat	Y	taC	Y	3	1/45836	0/9092	Syn
Jac_96	27_May_2020	KS	KA1	14883	t	C	0.0412698	315	gat	D	gaC	D	2	0/45836	0/9092	Syn
Jac_96	27_May_2020	KS	KA1	16260	c	T	0.289916	238	tgc	C	tgT	C	3	135/45836	52/9092	Syn
Jac_96	27_May_2020	KS	KA1	16377	g	T	0.0460358	391	ccg	P	ccT	P	2	9/45836	1/9092	Syn
Jac_96	27_May_2020	KS	KA1	16734	a	G	0.0418994	358	tca	S	tcG	S	3	0/45836	0/9092	Syn
Jac_96	27_May_2020	KS	KA1	17463	c	T	0.0277008	361	cgc	R	cgT	R	1	0/45836	0/9092	Syn
Jac_96	27_May_2020	KS	KA1	18198	a	G	0.0447761	335	aga	R	agG	R	2	0/45836	0/9092	Syn
Jac_96	27_May_2020	KS	KA1	18877	c	T	0.0581683	808	cta	L	Tta	L	23	1150/45836	466/9092	Syn
Jac_96	27_May_2020	KS	KA1	19170	c	T	0.0343137	204	ttc	F	ttT	F	2	317/45836	10/9092	Syn
Jac_96	27_May_2020	KS	KA1	19491	t	C	0.0255591	313	tgt	C	tgC	C	1	0/45836	0/9092	Syn
Jac_96	27_May_2020	KS	KA1	19509	g	A	0.226837	313	gag	E	gaA	E	3	177/45836	7/9092	Syn
Jac_96	27_May_2020	KS	KA1	20310	t	C	0.0422535	142	tat	Y	taC	Y	1	1/45836	0/9092	Syn
Jac_96	27_May_2020	KS	KA1	20460	a	T	0.0366972	218	ata	I	atT	I	1	2/45836	0/9092	Syn
Jac_96	27_May_2020	KS	KA1	21324	t	C	0.0473934	422	tat	Y	taC	Y	2	0/45836	0/9092	Syn
Jac_96	27_May_2020	KS	KA1	21859	c	T	0.442568	296	aac	N	aaT	N	5	10/45836	1/9092	Syn
Jac_96	27_May_2020	KS	KA1	21997	c	T	0.0612245	245	tac	Y	taT	Y	2	5/45836	2/9092	Syn
Jac_96	27_May_2020	KS	KA1	24631	t	C	0.0205128	390	aat	N	aaC	N	1	0/45836	0/9092	Syn
Jac_96	27_May_2020	KS	KA1	24817	a	C	0.0448718	312	gga	G	ggC	G	1	1/45836	0/9092	Syn
Jac_96	27_May_2020	KS	KA1	24922	a	T	0.153125	320	aca	T	acT	T	2	0/45836	0/9092	Syn
Jac_96	27_May_2020	KS	KA1	25611	c	T	0.0491803	427	ctc	L	ctT	L	2	4/45836	1/9092	Syn
Jac_96	27_May_2020	KS	KA1	25728	c	T	0.09	300	gtc	V	gtT	V	4	71/45836	0/9092	Syn
Jac_96	27_May_2020	KS	KA1	27890	g	C	0.0366714	709	NA	NA	NA	NA	2	0/45836	0/9092	Syn
Jac_96	27_May_2020	KS	KA1	27977	t	C	0.0691244	868	cat	H	caC	H	4	0/45836	0/9092	Syn
Jac_96	27_May_2020	KS	KA1	28321	g	T	0.037037	459	acg	T	acT	T	3	3/45836	1/9092	Syn
Jac_96	27_May_2020	KS	KA1	28471	c	T	0.0246637	892	ttc	F	ttT	F	6	2/45836	0/9092	Syn
Jac_96	27_May_2020	KS	KA1	29422	g	A	0.165501	429	ccg	P	ccA	P	5	3/45836	1/9092	Syn
Jac_96	27_May_2020	KS	KA1	29581	t	C	0.0266667	300	gct	A	gcC	A	5	1/45836	0/9092	Syn
Jac_96	27_May_2020	KS	KA1	29711	g	A	0.0243056	288	NA	NA	NA	NA	2	0/45836	0/9092	Syn
Lou_1	23_Apr_2020	KY	S9	3621	g	T	0.344444	90	ggc	G	gTc	V	1	0/45836	0/9092	Nsyn
Lou_1	23_Apr_2020	KY	S9	5190	t	C	0.123288	73	ttt	F	tCt	S	1	0/45836	0/9092	Nsyn
Lou_1	23_Apr_2020	KY	S9	5899	a	T	0.0892857	112	aaa	K	aaT	N	1	0/45836	0/9092	Nsyn
Lou_1	23_Apr_2020	KY	S9	5954	g	T	0.106061	132	gac	D	Tac	Y	1	0/45836	0/9092	Nsyn
Lou_1	23_Apr_2020	KY	S9	5984	t	C	0.138211	123	ttc	F	Ctc	L	1	0/45836	0/9092	Nsyn
Lou_1	23_Apr_2020	KY	S9	6158	g	T	0.12963	108	ggt	G	Tgt	C	1	0/45836	0/9092	Nsyn
Lou_1	23_Apr_2020	KY	S9	10853	t	C	0.0677966	118	tca	S	Cca	P	1	0/45836	0/9092	Nsyn
Lou_1	23_Apr_2020	KY	S9	11060	c	T	0.102041	196	caa	Q	Taa	*	1	0/45836	0/9092	Nsyn
Lou_1	23_Apr_2020	KY	S9	11592	t	C	0.0349515	515	ctt	L	cCt	P	1	0/45836	0/9092	Nsyn
Lou_1	23_Apr_2020	KY	S9	11738	t	C	0.0909091	165	tca	S	Cca	P	1	0/45836	0/9092	Nsyn
Lou_1	23_Apr_2020	KY	S9	12128	g	T	0.0460829	217	gca	A	Tca	S	1	0/45836	0/9092	Nsyn
Lou_1	23_Apr_2020	KY	S9	13156	g	T	0.00902062	776	atg	M	atT	I	1	0/45836	0/9092	Nsyn
Lou_1	23_Apr_2020	KY	S9	13849	g	T	0.0520446	269	ggt	G	Tgt	C	1	0/45836	0/9092	Nsyn
Lou_1	23_Apr_2020	KY	S9	14209	g	C	0.161765	136	gtt	V	Ctt	L	1	0/45836	0/9092	Nsyn
Lou_1	23_Apr_2020	KY	S9	15291	g	T	0.0582011	189	tgg	W	tgT	C	1	0/45836	0/9092	Nsyn
Lou_1	23_Apr_2020	KY	S9	15634	t	C	0.0493827	243	tat	Y	Cat	H	1	0/45836	0/9092	Nsyn
Lou_1	23_Apr_2020	KY	S9	16283	g	T	0.173077	104	tgt	C	tTt	F	1	0/45836	0/9092	Nsyn
Lou_1	23_Apr_2020	KY	S9	16660	g	T	0.302326	43	gag	E	Tag	*	1	0/45836	0/9092	Nsyn
Lou_1	23_Apr_2020	KY	S9	17053	g	T	0.0524345	267	ggt	G	Tgt	C	1	0/45836	0/9092	Nsyn
Lou_1	23_Apr_2020	KY	S9	17087	c	T	0.070632	269	cct	P	cTt	L	1	0/45836	0/9092	Nsyn
Lou_1	23_Apr_2020	KY	S9	17258	a	G	0.0278552	359	gag	E	gGg	G	1	0/45836	0/9092	Nsyn
Lou_1	23_Apr_2020	KY	S9	17371	g	C	0.055814	430	gcc	A	Ccc	P	1	0/45836	0/9092	Nsyn
Lou_1	23_Apr_2020	KY	S9	17572	g	C	0.155556	135	gct	A	Cct	P	1	0/45836	0/9092	Nsyn
Lou_1	23_Apr_2020	KY	S9	17819	t	C	0.0321101	218	cta	L	cCa	P	1	0/45836	0/9092	Nsyn
Lou_1	23_Apr_2020	KY	S9	18185	t	C	0.0463576	151	atg	M	aCg	T	1	0/45836	0/9092	Nsyn
Lou_1	23_Apr_2020	KY	S9	21720	a	C	0.108696	92	gac	D	gCc	A	1	0/45836	0/9092	Nsyn
Lou_1	23_Apr_2020	KY	S9	23088	g	T	0.0483271	269	aga	R	aTa	I	1	0/45836	0/9092	Nsyn
Lou_1	23_Apr_2020	KY	S9	23846	c	T	0.0530303	132	caa	Q	Taa	*	1	0/45836	0/9092	Nsyn
Lou_1	23_Apr_2020	KY	S9	25025	t	A	0.0797101	138	tat	Y	Aat	N	1	0/45836	0/9092	Nsyn
Lou_1	23_Apr_2020	KY	S9	25733	t	A	0.0295567	203	ttc	F	tAc	Y	1	0/45836	0/9092	Nsyn
Lou_1	23_Apr_2020	KY	S9	25785	g	A	0.0419162	167	tgg	W	tgA	*	1	0/45836	0/9092	Nsyn
Lou_1	23_Apr_2020	KY	S9	26934	c	T	0.206186	97	ctc	L	Ttc	F	1	0/45836	0/9092	Nsyn
Lou_1	23_Apr_2020	KY	S9	27623	t	C	0.104167	192	tta	L	tCa	S	1	0/45836	0/9092	Nsyn
Lou_1	23_Apr_2020	KY	S9	28458	a	C	0.0555556	162	gaa	E	gCa	A	1	0/45836	0/9092	Nsyn
Lou_1	23_Apr_2020	KY	S9	28554	t	C	0.0246914	405	att	I	aCt	T	1	0/45836	0/9092	Nsyn
Lou_1	23_Apr_2020	KY	S9	4627	a	T	0.11	200	aca	T	acT	T	1	0/45836	0/9092	Syn
Lou_1	23_Apr_2020	KY	S9	11818	t	C	0.0511945	293	cct	P	ccC	P	1	0/45836	0/9092	Syn
Lou_1	23_Apr_2020	KY	S9	12610	t	C	0.0404984	642	agt	S	agC	S	1	0/45836	0/9092	Syn
Lou_1	23_Apr_2020	KY	S9	12709	a	G	0.0470588	255	gca	A	gcG	A	1	0/45836	0/9092	Syn
Lou_1	23_Apr_2020	KY	S9	18834	t	A	0.0226537	309	ggt	G	ggA	G	1	0/45836	0/9092	Syn
Lou_1	23_Apr_2020	KY	S9	275	c	T	0.0444444	135	ctt	L	Ttt	F	1	0/45836	0/9092	Nsyn
Lou_1	23_Apr_2020	KY	S9	923	g	T	0.0674487	341	gac	D	Tac	Y	2	0/45836	0/9092	Nsyn
Lou_1	23_Apr_2020	KY	S9	1559	g	T	0.0598802	167	ggt	G	Tgt	C	1	0/45836	0/9092	Nsyn
Lou_1	23_Apr_2020	KY	S9	1599	g	T	0.190909	110	ggt	G	gTt	V	2	7/45836	0/9092	Nsyn
Lou_1	23_Apr_2020	KY	S9	3560	g	T	0.229008	131	gtg	V	Ttg	L	1	0/45836	0/9092	Nsyn
Lou_1	23_Apr_2020	KY	S9	3638	g	T	0.233083	133	ggt	G	Tgt	C	1	1/45836	1/9092	Nsyn
Lou_1	23_Apr_2020	KY	S9	4095	c	T	0.0637255	204	act	T	aTt	I	3	2/45836	0/9092	Nsyn
Lou_1	23_Apr_2020	KY	S9	5135	g	A	0.221477	149	gat	D	Aat	N	1	0/45836	0/9092	Nsyn
Lou_1	23_Apr_2020	KY	S9	6236	g	A	0.127778	180	gtt	V	Att	I	4	1/45836	0/9092	Nsyn
Lou_1	23_Apr_2020	KY	S9	6270	c	T	0.0333333	180	acg	T	aTg	M	1	5/45836	0/9092	Nsyn
Lou_1	23_Apr_2020	KY	S9	6372	t	C	0.034632	231	atg	M	aCg	T	1	0/45836	0/9092	Nsyn
Lou_1	23_Apr_2020	KY	S9	6473	g	A	0.154867	226	gaa	E	Aaa	K	2	1/45836	0/9092	Nsyn
Lou_1	23_Apr_2020	KY	S9	6713	g	A	0.0701754	114	gtt	V	Att	I	2	0/45836	0/9092	Nsyn
Lou_1	23_Apr_2020	KY	S9	6962	t	G	0.215909	88	ttt	F	Gtt	V	2	0/45836	0/9092	Nsyn
Lou_1	23_Apr_2020	KY	S9	9308	c	G	0.110294	272	cca	P	Gca	A	1	0/45836	0/9092	Nsyn
Lou_1	23_Apr_2020	KY	S9	9308	c	T	0.0551471	272	cca	P	Tca	S	1	1/45836	0/9092	Nsyn
Lou_1	23_Apr_2020	KY	S9	9939	g	T	0.0723404	235	agc	S	aTc	I	2	0/45836	0/9092	Nsyn
Lou_1	23_Apr_2020	KY	S9	10759	g	T	0.0696864	287	atg	M	atT	I	1	0/45836	0/9092	Nsyn
Lou_1	23_Apr_2020	KY	S9	11124	c	T	0.0350877	342	gct	A	gTt	V	2	9/45836	1/9092	Nsyn
Lou_1	23_Apr_2020	KY	S9	11171	c	T	0.079602	402	ctc	L	Ttc	F	1	0/45836	0/9092	Nsyn
Lou_1	23_Apr_2020	KY	S9	11453	g	A	0.0217918	413	gcc	A	Acc	T	1	0/45836	0/9092	Nsyn
Lou_1	23_Apr_2020	KY	S9	11750	c	T	0.232143	168	ctc	L	Ttc	F	2	60/45836	1/9092	Nsyn
Lou_1	23_Apr_2020	KY	S9	12331	g	T	0.0957031	512	agg	R	agT	S	2	1/45836	0/9092	Nsyn
Lou_1	23_Apr_2020	KY	S9	12606	t	C	0.0468019	641	att	I	aCt	T	1	0/45836	0/9092	Nsyn
Lou_1	23_Apr_2020	KY	S9	13350	g	T	0.080292	274	ggt	G	gTt	V	2	0/45836	0/9092	Nsyn
Lou_1	23_Apr_2020	KY	S9	13546	g	T	0.0457143	175	gac	D	Tac	Y	1	0/45836	0/9092	Nsyn
Lou_1	23_Apr_2020	KY	S9	13721	c	T	0.149123	114	cca	P	cTa	L	1	12/45836	1/9092	Nsyn
Lou_1	23_Apr_2020	KY	S9	14028	g	T	0.0343348	233	atg	M	atT	I	2	4/45836	0/9092	Nsyn
Lou_1	23_Apr_2020	KY	S9	14036	c	A	0.0392157	306	gct	A	gAt	D	1	0/45836	0/9092	Nsyn
Lou_1	23_Apr_2020	KY	S9	14197	g	T	0.0841121	107	gca	A	Tca	S	2	2/45836	0/9092	Nsyn
Lou_1	23_Apr_2020	KY	S9	14408	c	T	0.956522	69	cct	P	cTt	L	51	33433/45836	6668/9092	Nsyn
Lou_1	23_Apr_2020	KY	S9	14829	g	T	0.122951	122	atg	M	atT	I	2	22/45836	1/9092	Nsyn
Lou_1	23_Apr_2020	KY	S9	15232	t	C	0.0614035	228	tgg	W	Cgg	R	2	0/45836	0/9092	Nsyn
Lou_1	23_Apr_2020	KY	S9	15412	g	T	0.0825243	206	gag	E	Tag	*	2	0/45836	0/9092	Nsyn
Lou_1	23_Apr_2020	KY	S9	15950	t	C	0.0560748	214	atc	I	aCc	T	2	0/45836	0/9092	Nsyn
Lou_1	23_Apr_2020	KY	S9	16005	g	T	0.307692	78	atg	M	atT	I	1	0/45836	0/9092	Nsyn
Lou_1	23_Apr_2020	KY	S9	16426	t	C	0.255319	47	tac	Y	Cac	H	1	0/45836	0/9092	Nsyn
Lou_1	23_Apr_2020	KY	S9	17440	c	T	0.0585106	376	cct	P	Tct	S	1	14/45836	2/9092	Nsyn
Lou_1	23_Apr_2020	KY	S9	17537	c	T	0.043956	182	cca	P	cTa	L	1	0/45836	0/9092	Nsyn
Lou_1	23_Apr_2020	KY	S9	18265	c	T	0.157895	76	cgc	R	Tgc	C	1	0/45836	0/9092	Nsyn
Lou_1	23_Apr_2020	KY	S9	18733	g	T	0.110092	109	gga	G	Tga	*	2	0/45836	0/9092	Nsyn
Lou_1	23_Apr_2020	KY	S9	18877	c	A	0.00245098	408	cta	L	Ata	I	1	0/45836	0/9092	Nsyn
Lou_1	23_Apr_2020	KY	S9	20438	g	T	0.15625	128	agt	S	aTt	I	1	6/45836	0/9092	Nsyn
Lou_1	23_Apr_2020	KY	S9	20831	c	T	0.324074	108	aca	T	aTa	I	1	0/45836	0/9092	Nsyn
Lou_1	23_Apr_2020	KY	S9	20944	g	T	0.163636	55	gtc	V	Ttc	F	2	1/45836	1/9092	Nsyn
Lou_1	23_Apr_2020	KY	S9	21564	t	C	0.105882	85	atg	M	aCg	T	1	0/45836	0/9092	Nsyn
Lou_1	23_Apr_2020	KY	S9	22646	g	T	0.135417	96	gtt	V	Ttt	F	1	0/45836	0/9092	Nsyn
Lou_1	23_Apr_2020	KY	S9	22706	g	C	0.157143	70	gtg	V	Ctg	L	1	0/45836	0/9092	Nsyn
Lou_1	23_Apr_2020	KY	S9	23403	a	G	1	210	gat	D	gGt	G	52	33496/45836	6667/9092	Nsyn
Lou_1	23_Apr_2020	KY	S9	23564	g	T	0.0756972	251	gca	A	Tca	S	1	0/45836	0/9092	Nsyn
Lou_1	23_Apr_2020	KY	S9	23804	g	A	0.089172	157	gaa	E	Aaa	K	1	0/45836	0/9092	Nsyn
Lou_1	23_Apr_2020	KY	S9	23984	g	A	0.12	75	gat	D	Aat	N	1	2/45836	0/9092	Nsyn
Lou_1	23_Apr_2020	KY	S9	25563	g	T	1	311	cag	Q	caT	H	39	10383/45836	5687/9092	Nsyn
Lou_1	23_Apr_2020	KY	S9	25663	t	C	0.0257143	350	tac	Y	Cac	H	1	18/45836	0/9092	Nsyn
Lou_1	23_Apr_2020	KY	S9	25973	a	G	0.153846	104	gaa	E	gGa	G	2	1/45836	0/9092	Nsyn
Lou_1	23_Apr_2020	KY	S9	26270	c	G	0.0949153	295	aca	T	aGa	R	1	0/45836	0/9092	Nsyn
Lou_1	23_Apr_2020	KY	S9	26296	c	T	0.104377	297	ctt	L	Ttt	F	1	3/45836	0/9092	Nsyn
Lou_1	23_Apr_2020	KY	S9	27226	g	T	0.25	36	gtt	V	Ttt	F	2	1/45836	1/9092	Nsyn
Lou_1	23_Apr_2020	KY	S9	27375	g	T	0.156463	147	atg	M	atT	I	1	1/45836	0/9092	Nsyn
Lou_1	23_Apr_2020	KY	S9	28409	c	G	0.0429043	303	ccc	P	Gcc	A	1	0/45836	0/9092	Nsyn
Lou_1	23_Apr_2020	KY	S9	28736	g	T	0.0645161	155	gct	A	Tct	S	1	0/45836	0/9092	Nsyn
Lou_1	23_Apr_2020	KY	S9	28812	g	T	0.0469484	213	agt	S	aTt	I	3	36/45836	18/9092	Nsyn
Lou_1	23_Apr_2020	KY	S9	28904	g	T	0.0663265	196	gct	A	Tct	S	1	3/45836	1/9092	Nsyn
Lou_1	23_Apr_2020	KY	S9	29081	g	T	0.0320513	468	gta	V	Tta	L	1	5/45836	1/9092	Nsyn
Lou_1	23_Apr_2020	KY	S9	29636	a	C	0.0978261	460	ata	I	Cta	L	1	0/45836	0/9092	Nsyn
Lou_1	23_Apr_2020	KY	S9	241	c	T	1	58	NA	NA	NA	NA	52	32953/45836	6528/9092	Syn
Lou_1	23_Apr_2020	KY	S9	1456	t	C	0.219512	164	ctt	L	ctC	L	1	1/45836	0/9092	Syn
Lou_1	23_Apr_2020	KY	S9	2299	c	T	0.0916031	131	ttc	F	ttT	F	2	19/45836	0/9092	Syn
Lou_1	23_Apr_2020	KY	S9	3037	c	T	1	123	ttc	F	ttT	F	49	33404/45836	6645/9092	Syn
Lou_1	23_Apr_2020	KY	S9	3952	t	C	0.0621118	161	gat	D	gaC	D	1	4/45836	0/9092	Syn
Lou_1	23_Apr_2020	KY	S9	4330	t	C	0.0469136	405	att	I	atC	I	1	1/45836	0/9092	Syn
Lou_1	23_Apr_2020	KY	S9	6347	c	T	0.0521739	230	ctg	L	Ttg	L	1	4/45836	0/9092	Syn
Lou_1	23_Apr_2020	KY	S9	7612	t	C	0.0375	160	aat	N	aaC	N	1	3/45836	0/9092	Syn
Lou_1	23_Apr_2020	KY	S9	8782	c	T	0.104575	153	agc	S	agT	S	6	3624/45836	1780/9092	Syn
Lou_1	23_Apr_2020	KY	S9	9706	t	C	0.0634921	126	tgt	C	tgC	C	1	1/45836	1/9092	Syn
Lou_1	23_Apr_2020	KY	S9	10711	t	C	0.0933333	150	ttt	F	ttC	F	1	1/45836	1/9092	Syn
Lou_1	23_Apr_2020	KY	S9	11134	t	C	0.15942	345	gct	A	gcC	A	4	1/45836	0/9092	Syn
Lou_1	23_Apr_2020	KY	S9	15180	c	T	0.100457	219	gcc	A	gcT	A	1	2/45836	0/9092	Syn
Lou_1	23_Apr_2020	KY	S9	17760	a	G	0.0557621	269	aaa	K	aaG	K	5	0/45836	0/9092	Syn
Lou_1	23_Apr_2020	KY	S9	18228	t	C	0.0753769	199	aat	N	aaC	N	1	0/45836	0/9092	Syn
Lou_1	23_Apr_2020	KY	S9	18312	c	T	0.0807453	322	gtc	V	gtT	V	1	11/45836	0/9092	Syn
Lou_1	23_Apr_2020	KY	S9	18877	c	T	0.997549	408	cta	L	Tta	L	23	1150/45836	466/9092	Syn
Lou_1	23_Apr_2020	KY	S9	23620	t	C	0.084058	345	agt	S	agC	S	1	1/45836	1/9092	Syn
Lou_1	23_Apr_2020	KY	S9	27273	t	C	0.361111	36	gtt	V	gtC	V	1	1/45836	0/9092	Syn
Lou_1	23_Apr_2020	KY	S9	28498	c	T	0.0229008	262	aac	N	aaT	N	1	0/45836	0/9092	Syn
Lou_1	23_Apr_2020	KY	S9	28798	g	T	0.119048	210	ggg	G	ggT	G	1	1/45836	1/9092	Syn
Lou_1	23_Apr_2020	KY	S9	29254	g	T	0.134615	156	tcg	S	tcT	S	1	25/45836	7/9092	Syn
Lou_1	23_Apr_2020	KY	S9	29422	g	T	0.0251572	318	ccg	P	ccT	P	2	83/45836	4/9092	Syn
Lou_1	23_Apr_2020	KY	S9	29557	g	T	0.295455	176	NA	NA	NA	NA	2	13/45836	8/9092	Syn
Lou_13	21_May_2020	KY	S8	1867	t	G	0.0504202	119	tat	Y	taG	*	1	0/45836	0/9092	Nsyn
Lou_13	21_May_2020	KY	S8	2064	a	G	0.0378378	185	tac	Y	tGc	C	1	0/45836	0/9092	Nsyn
Lou_13	21_May_2020	KY	S8	3201	g	T	0.0654762	168	tgg	W	tTg	L	1	0/45836	0/9092	Nsyn
Lou_13	21_May_2020	KY	S8	4368	t	C	0.142857	77	ctt	L	cCt	P	1	0/45836	0/9092	Nsyn
Lou_13	21_May_2020	KY	S8	6116	g	C	0.0892857	56	gct	A	Cct	P	1	0/45836	0/9092	Nsyn
Lou_13	21_May_2020	KY	S8	9101	g	A	0.097561	82	gaa	E	Aaa	K	1	0/45836	0/9092	Nsyn
Lou_13	21_May_2020	KY	S8	12257	c	T	0.127586	290	caa	Q	Taa	*	1	0/45836	0/9092	Nsyn
Lou_13	21_May_2020	KY	S8	13389	t	G	0.0652174	184	atg	M	aGg	R	1	0/45836	0/9092	Nsyn
Lou_13	21_May_2020	KY	S8	13855	t	C	0.0298507	201	tgt	C	Cgt	R	1	0/45836	0/9092	Nsyn
Lou_13	21_May_2020	KY	S8	15777	a	G	0.0567376	141	ata	I	atG	M	1	0/45836	0/9092	Nsyn
Lou_13	21_May_2020	KY	S8	15967	t	C	0.231481	108	ttt	F	Ctt	L	1	0/45836	0/9092	Nsyn
Lou_13	21_May_2020	KY	S8	16918	a	T	0.140187	107	aca	T	Tca	S	1	0/45836	0/9092	Nsyn
Lou_13	21_May_2020	KY	S8	17921	a	G	0.0375587	213	aat	N	aGt	S	1	0/45836	0/9092	Nsyn
Lou_13	21_May_2020	KY	S8	18827	t	A	0.172414	58	gtc	V	gAc	D	1	0/45836	0/9092	Nsyn
Lou_13	21_May_2020	KY	S8	18893	g	A	0.0679612	103	tgc	C	tAc	Y	1	0/45836	0/9092	Nsyn
Lou_13	21_May_2020	KY	S8	20729	a	G	0.0723404	235	aag	K	aGg	R	1	0/45836	0/9092	Nsyn
Lou_13	21_May_2020	KY	S8	22365	g	T	0.152466	223	ggt	G	gTt	V	1	0/45836	0/9092	Nsyn
Lou_13	21_May_2020	KY	S8	23544	a	G	0.0615385	195	gag	E	gGg	G	1	0/45836	0/9092	Nsyn
Lou_13	21_May_2020	KY	S8	24178	a	T	0.258065	62	caa	Q	caT	H	1	0/45836	0/9092	Nsyn
Lou_13	21_May_2020	KY	S8	16815	a	T	0.0674847	163	gta	V	gtT	V	1	0/45836	0/9092	Syn
Lou_13	21_May_2020	KY	S8	28193	g	A	0.030888	259	gtg	V	gtA	V	1	0/45836	0/9092	Syn
Lou_13	21_May_2020	KY	S8	28357	g	A	0.0232558	301	cag	Q	caA	Q	1	0/45836	0/9092	Syn
Lou_13	21_May_2020	KY	S8	1218	c	T	0.392857	112	tca	S	tTa	L	1	61/45836	4/9092	Nsyn
Lou_13	21_May_2020	KY	S8	1899	g	T	0.158192	177	cga	R	cTa	L	2	1/45836	0/9092	Nsyn
Lou_13	21_May_2020	KY	S8	3671	g	A	0.0987654	162	gaa	E	Aaa	K	1	0/45836	0/9092	Nsyn
Lou_13	21_May_2020	KY	S8	6143	t	C	0.15	120	ttc	F	Ctc	L	1	0/45836	0/9092	Nsyn
Lou_13	21_May_2020	KY	S8	7815	c	T	0.116505	103	tct	S	tTt	F	1	33/45836	5/9092	Nsyn
Lou_13	21_May_2020	KY	S8	8960	c	T	0.0982143	112	cca	P	Tca	S	1	1/45836	0/9092	Nsyn
Lou_13	21_May_2020	KY	S8	11916	c	T	0.0921986	141	tca	S	tTa	L	5	533/45836	435/9092	Nsyn
Lou_13	21_May_2020	KY	S8	12488	c	T	0.5	194	cca	P	Tca	S	1	16/45836	7/9092	Nsyn
Lou_13	21_May_2020	KY	S8	13957	c	T	0.649351	77	cgc	R	Tgc	C	1	4/45836	1/9092	Nsyn
Lou_13	21_May_2020	KY	S8	14408	c	T	0.924242	132	cct	P	cTt	L	51	33433/45836	6668/9092	Nsyn
Lou_13	21_May_2020	KY	S8	14857	g	T	0.0970874	103	gtt	V	Ttt	F	1	2/45836	1/9092	Nsyn
Lou_13	21_May_2020	KY	S8	15209	g	T	0.0491803	183	gga	G	gTa	V	2	0/45836	0/9092	Nsyn
Lou_13	21_May_2020	KY	S8	15850	g	A	0.118012	161	gac	D	Aac	N	1	1/45836	0/9092	Nsyn
Lou_13	21_May_2020	KY	S8	18215	g	C	0.0379147	211	ggt	G	gCt	A	1	0/45836	0/9092	Nsyn
Lou_13	21_May_2020	KY	S8	18397	g	A	0.111607	224	gta	V	Ata	I	1	0/45836	0/9092	Nsyn
Lou_13	21_May_2020	KY	S8	19292	g	T	0.0427807	187	agt	S	aTt	I	3	1/45836	0/9092	Nsyn
Lou_13	21_May_2020	KY	S8	20248	g	A	0.271605	81	gaa	E	Aaa	K	3	0/45836	0/9092	Nsyn
Lou_13	21_May_2020	KY	S8	21152	g	T	0.209677	62	ggt	G	gTt	V	1	1/45836	0/9092	Nsyn
Lou_13	21_May_2020	KY	S8	22013	a	G	0.135922	103	agt	S	Ggt	G	1	0/45836	0/9092	Nsyn
Lou_13	21_May_2020	KY	S8	22256	g	C	0.158879	321	ggt	G	Cgt	R	2	0/45836	0/9092	Nsyn
Lou_13	21_May_2020	KY	S8	22256	g	T	0.102804	321	ggt	G	Tgt	C	3	3/45836	0/9092	Nsyn
Lou_13	21_May_2020	KY	S8	23403	a	G	1	56	gat	D	gGt	G	52	33496/45836	6667/9092	Nsyn
Lou_13	21_May_2020	KY	S8	24006	g	C	0.210526	57	agg	R	aCg	T	1	0/45836	0/9092	Nsyn
Lou_13	21_May_2020	KY	S8	24169	g	T	0.258065	62	atg	M	atT	I	1	0/45836	0/9092	Nsyn
Lou_13	21_May_2020	KY	S8	25418	c	T	0.0661157	242	aca	T	aTa	I	1	2/45836	2/9092	Nsyn
Lou_13	21_May_2020	KY	S8	25563	g	T	0.993333	150	cag	Q	caT	H	39	10383/45836	5687/9092	Nsyn
Lou_13	21_May_2020	KY	S8	27220	t	C	0.0433071	254	ttt	F	Ctt	L	1	0/45836	0/9092	Nsyn
Lou_13	21_May_2020	KY	S8	27541	g	T	0.07	400	gct	A	Tct	S	1	0/45836	0/9092	Nsyn
Lou_13	21_May_2020	KY	S8	27765	c	T	0.0442177	294	ctt	L	Ttt	F	1	3/45836	0/9092	Nsyn
Lou_13	21_May_2020	KY	S8	27916	g	A	0.0190114	526	gga	G	gAa	E	1	5/45836	1/9092	Nsyn
Lou_13	21_May_2020	KY	S8	28048	g	A	0.035503	338	aga	R	aAa	K	8	0/45836	0/9092	Nsyn
Lou_13	21_May_2020	KY	S8	28086	g	T	0.0284464	457	gct	A	Tct	S	7	105/45836	28/9092	Nsyn
Lou_13	21_May_2020	KY	S8	28361	g	C	0.0569948	193	gga	G	Cga	R	2	2/45836	0/9092	Nsyn
Lou_13	21_May_2020	KY	S8	28541	g	C	0.0427807	187	gct	A	Cct	P	2	0/45836	0/9092	Nsyn
Lou_13	21_May_2020	KY	S8	28826	c	T	0.0604027	149	cgt	R	Tgt	C	2	36/45836	16/9092	Nsyn
Lou_13	21_May_2020	KY	S8	241	c	T	1	101	NA	NA	NA	NA	52	32953/45836	6528/9092	Syn
Lou_13	21_May_2020	KY	S8	3037	c	T	1	97	ttc	F	ttT	F	49	33404/45836	6645/9092	Syn
Lou_13	21_May_2020	KY	S8	5173	c	T	0.311628	215	cac	H	caT	H	1	6/45836	1/9092	Syn
Lou_13	21_May_2020	KY	S8	5614	t	C	0.123188	138	gtt	V	gtC	V	2	0/45836	0/9092	Syn
Lou_13	21_May_2020	KY	S8	5812	c	T	0.444444	54	gac	D	gaT	D	1	21/45836	8/9092	Syn
Lou_13	21_May_2020	KY	S8	8068	t	C	0.040201	199	act	T	acC	T	1	3/45836	0/9092	Syn
Lou_13	21_May_2020	KY	S8	12085	c	T	0.135714	140	acc	T	acT	T	1	13/45836	3/9092	Syn
Lou_13	21_May_2020	KY	S8	12820	a	G	0.0845771	201	tta	L	ttG	L	1	9/45836	2/9092	Syn
Lou_13	21_May_2020	KY	S8	14568	t	C	0.123894	113	gct	A	gcC	A	1	3/45836	2/9092	Syn
Lou_13	21_May_2020	KY	S8	15720	c	T	0.541667	24	gac	D	gaT	D	2	46/45836	16/9092	Syn
Lou_13	21_May_2020	KY	S8	15909	t	C	0.0373832	214	ggt	G	ggC	G	1	1/45836	0/9092	Syn
Lou_13	21_May_2020	KY	S8	17259	g	A	0.0576132	243	gag	E	gaA	E	1	1/45836	0/9092	Syn
Lou_13	21_May_2020	KY	S8	18877	c	T	0.946565	131	cta	L	Tta	L	23	1150/45836	466/9092	Syn
Lou_13	21_May_2020	KY	S8	21381	c	T	0.0635593	236	tcc	S	tcT	S	1	6/45836	0/9092	Syn
Lou_13	21_May_2020	KY	S8	21781	c	A	0.409836	61	acc	T	acA	T	2	1/45836	0/9092	Syn
Lou_13	21_May_2020	KY	S8	27462	t	C	0.0372671	322	tgt	C	tgC	C	2	0/45836	0/9092	Syn
Lou_13	21_May_2020	KY	S8	29566	t	C	0.077193	285	tat	Y	taC	Y	1	0/45836	0/9092	Syn
Lou_38	9_Jun_2020	KY	S5	1268	g	T	0.0251799	278	gat	D	Tat	Y	1	0/45836	0/9092	Nsyn
Lou_38	9_Jun_2020	KY	S5	1396	a	T	0.0697674	129	gaa	E	gaT	D	1	0/45836	0/9092	Nsyn
Lou_38	9_Jun_2020	KY	S5	1527	c	T	0.015625	640	gcc	A	gTc	V	1	0/45836	0/9092	Nsyn
Lou_38	9_Jun_2020	KY	S5	1998	t	C	0.0713359	771	ctg	L	cCg	P	1	0/45836	0/9092	Nsyn
Lou_38	9_Jun_2020	KY	S5	2381	g	A	0.0431655	278	ggt	G	Agt	S	1	0/45836	0/9092	Nsyn
Lou_38	9_Jun_2020	KY	S5	2408	g	A	0.0762712	118	gga	G	Aga	R	1	0/45836	0/9092	Nsyn
Lou_38	9_Jun_2020	KY	S5	2564	g	T	0.0315457	317	gaa	E	Taa	*	1	0/45836	0/9092	Nsyn
Lou_38	9_Jun_2020	KY	S5	3000	g	A	0.0479167	480	ggt	G	gAt	D	1	0/45836	0/9092	Nsyn
Lou_38	9_Jun_2020	KY	S5	3402	t	A	0.0596026	302	gtg	V	gAg	E	1	0/45836	0/9092	Nsyn
Lou_38	9_Jun_2020	KY	S5	5831	t	C	0.0555556	234	tcc	S	Ccc	P	1	0/45836	0/9092	Nsyn
Lou_38	9_Jun_2020	KY	S5	10473	t	G	0.0446194	381	ttc	F	tGc	C	1	0/45836	0/9092	Nsyn
Lou_38	9_Jun_2020	KY	S5	11292	g	C	0.080292	137	ggt	G	gCt	A	1	0/45836	0/9092	Nsyn
Lou_38	9_Jun_2020	KY	S5	11385	g	A	0.0454545	198	aga	R	aAa	K	1	0/45836	0/9092	Nsyn
Lou_38	9_Jun_2020	KY	S5	14149	t	C	0.0367232	354	tat	Y	Cat	H	1	0/45836	0/9092	Nsyn
Lou_38	9_Jun_2020	KY	S5	14754	a	C	0.0199115	452	aaa	K	aaC	N	1	0/45836	0/9092	Nsyn
Lou_38	9_Jun_2020	KY	S5	14852	t	C	0.0372439	537	ttt	F	tCt	S	1	0/45836	0/9092	Nsyn
Lou_38	9_Jun_2020	KY	S5	14966	g	T	0.0429448	326	tgg	W	tTg	L	1	0/45836	0/9092	Nsyn
Lou_38	9_Jun_2020	KY	S5	16104	a	G	0.0704225	284	ata	I	atG	M	1	0/45836	0/9092	Nsyn
Lou_38	9_Jun_2020	KY	S5	16264	t	C	0.0669456	239	tca	S	Cca	P	1	0/45836	0/9092	Nsyn
Lou_38	9_Jun_2020	KY	S5	17100	g	T	0.0282051	390	aag	K	aaT	N	1	0/45836	0/9092	Nsyn
Lou_38	9_Jun_2020	KY	S5	17263	t	C	0.0286678	593	ttt	F	Ctt	L	1	0/45836	0/9092	Nsyn
Lou_38	9_Jun_2020	KY	S5	18514	t	C	0.0171569	408	tgg	W	Cgg	R	1	0/45836	0/9092	Nsyn
Lou_38	9_Jun_2020	KY	S5	18911	a	G	0.0226929	661	gac	D	gGc	G	1	0/45836	0/9092	Nsyn
Lou_38	9_Jun_2020	KY	S5	19001	t	C	0.0166667	420	tta	L	tCa	S	1	0/45836	0/9092	Nsyn
Lou_38	9_Jun_2020	KY	S5	19075	g	T	0.0194553	514	gta	V	Tta	L	1	0/45836	0/9092	Nsyn
Lou_38	9_Jun_2020	KY	S5	21073	g	T	0.0438596	228	gtt	V	Ttt	F	1	0/45836	0/9092	Nsyn
Lou_38	9_Jun_2020	KY	S5	21193	g	C	0.0176322	397	gat	D	Cat	H	1	0/45836	0/9092	Nsyn
Lou_38	9_Jun_2020	KY	S5	22104	g	A	0.0824742	97	gga	G	gAa	E	1	0/45836	0/9092	Nsyn
Lou_38	9_Jun_2020	KY	S5	22988	g	C	0.108108	148	ggt	G	Cgt	R	1	0/45836	0/9092	Nsyn
Lou_38	9_Jun_2020	KY	S5	24566	c	T	0.0291971	274	caa	Q	Taa	*	1	0/45836	0/9092	Nsyn
Lou_38	9_Jun_2020	KY	S5	25504	c	T	0.0344828	261	caa	Q	Taa	*	1	0/45836	0/9092	Nsyn
Lou_38	9_Jun_2020	KY	S5	29046	c	G	0.0253165	790	cct	P	cGt	R	1	0/45836	0/9092	Nsyn
Lou_38	9_Jun_2020	KY	S5	29298	a	G	0.0227273	440	aaa	K	aGa	R	1	0/45836	0/9092	Nsyn
Lou_38	9_Jun_2020	KY	S5	29519	t	C	0.0179949	389	tca	S	Cca	P	1	0/45836	0/9092	Nsyn
Lou_38	9_Jun_2020	KY	S5	1714	c	G	0.0590909	220	tcc	S	tcG	S	1	0/45836	0/9092	Syn
Lou_38	9_Jun_2020	KY	S5	1891	t	C	0.0615385	195	cgt	R	cgC	R	1	0/45836	0/9092	Syn
Lou_38	9_Jun_2020	KY	S5	2974	t	C	0.0483871	744	gct	A	gcC	A	1	0/45836	0/9092	Syn
Lou_38	9_Jun_2020	KY	S5	7372	t	A	0.0621118	161	att	I	atA	I	1	0/45836	0/9092	Syn
Lou_38	9_Jun_2020	KY	S5	9815	t	C	0.0875706	354	ttg	L	Ctg	L	1	0/45836	0/9092	Syn
Lou_38	9_Jun_2020	KY	S5	19926	t	C	0.0151229	529	tgt	C	tgC	C	1	0/45836	0/9092	Syn
Lou_38	9_Jun_2020	KY	S5	618	a	G	0.0147992	473	tac	Y	tGc	C	1	31/45836	0/9092	Nsyn
Lou_38	9_Jun_2020	KY	S5	714	g	A	0.00744186	1075	ggc	G	gAc	D	2	2/45836	0/9092	Nsyn
Lou_38	9_Jun_2020	KY	S5	833	t	C	0.0318119	723	ttc	F	Ctc	L	7	152/45836	144/9092	Nsyn
Lou_38	9_Jun_2020	KY	S5	923	g	T	0.0194175	618	gac	D	Tac	Y	2	0/45836	0/9092	Nsyn
Lou_38	9_Jun_2020	KY	S5	1140	a	G	0.0636792	424	aag	K	aGg	R	4	0/45836	0/9092	Nsyn
Lou_38	9_Jun_2020	KY	S5	1151	t	C	0.0103858	674	ttt	F	Ctt	L	2	0/45836	0/9092	Nsyn
Lou_38	9_Jun_2020	KY	S5	1193	a	G	0.039039	666	aat	N	Gat	D	1	1/45836	0/9092	Nsyn
Lou_38	9_Jun_2020	KY	S5	1358	g	T	0.0304054	296	gtt	V	Ttt	F	1	1/45836	0/9092	Nsyn
Lou_38	9_Jun_2020	KY	S5	1703	t	C	0.0448276	290	ttt	F	Ctt	L	1	5/45836	5/9092	Nsyn
Lou_38	9_Jun_2020	KY	S5	1886	g	A	0.0515464	194	gct	A	Act	T	1	0/45836	0/9092	Nsyn
Lou_38	9_Jun_2020	KY	S5	2037	c	T	0.91906	766	gct	A	gTt	V	2	12/45836	7/9092	Nsyn
Lou_38	9_Jun_2020	KY	S5	2185	g	T	0.0479574	563	gag	E	gaT	D	2	0/45836	0/9092	Nsyn
Lou_38	9_Jun_2020	KY	S5	2189	c	T	0.0551601	562	ctt	L	Ttt	F	2	26/45836	6/9092	Nsyn
Lou_38	9_Jun_2020	KY	S5	2672	g	A	0.0536131	429	gca	A	Aca	T	1	1/45836	0/9092	Nsyn
Lou_38	9_Jun_2020	KY	S5	4205	g	T	0.0552326	344	gcg	A	Tcg	S	2	1/45836	0/9092	Nsyn
Lou_38	9_Jun_2020	KY	S5	4352	g	T	0.0564516	248	gag	E	Tag	*	2	0/45836	0/9092	Nsyn
Lou_38	9_Jun_2020	KY	S5	6485	g	T	0.0684932	219	gac	D	Tac	Y	2	0/45836	0/9092	Nsyn
Lou_38	9_Jun_2020	KY	S5	7118	t	C	0.0214286	280	tct	S	Cct	P	2	0/45836	0/9092	Nsyn
Lou_38	9_Jun_2020	KY	S5	7955	c	T	0.960961	333	ctt	L	Ttt	F	2	1/45836	0/9092	Nsyn
Lou_38	9_Jun_2020	KY	S5	8841	c	T	0.0914286	175	aca	T	aTa	I	1	7/45836	3/9092	Nsyn
Lou_38	9_Jun_2020	KY	S5	9245	g	A	0.0188679	318	gct	A	Act	T	1	0/45836	0/9092	Nsyn
Lou_38	9_Jun_2020	KY	S5	9338	a	C	0.0790274	329	aat	N	Cat	H	2	0/45836	0/9092	Nsyn
Lou_38	9_Jun_2020	KY	S5	9501	c	T	0.0126812	552	gcc	A	gTc	V	3	1/45836	0/9092	Nsyn
Lou_38	9_Jun_2020	KY	S5	9939	g	T	0.0175219	799	agc	S	aTc	I	2	0/45836	0/9092	Nsyn
Lou_38	9_Jun_2020	KY	S5	11291	g	T	0.0797101	138	ggt	G	Tgt	C	1	1/45836	0/9092	Nsyn
Lou_38	9_Jun_2020	KY	S5	11615	t	C	0.0124777	561	tgt	C	Cgt	R	2	0/45836	0/9092	Nsyn
Lou_38	9_Jun_2020	KY	S5	12278	g	T	0.0211082	379	gct	A	Tct	S	1	0/45836	0/9092	Nsyn
Lou_38	9_Jun_2020	KY	S5	12602	g	A	0.0698413	630	gaa	E	Aaa	K	7	0/45836	0/9092	Nsyn
Lou_38	9_Jun_2020	KY	S5	12789	c	T	0.967552	339	aca	T	aTa	I	2	8/45836	5/9092	Nsyn
Lou_38	9_Jun_2020	KY	S5	13202	g	T	0.03375	800	gaa	E	Taa	*	4	0/45836	0/9092	Nsyn
Lou_38	9_Jun_2020	KY	S5	14036	c	T	0.0285171	526	gct	A	gTt	V	1	0/45836	0/9092	Nsyn
Lou_38	9_Jun_2020	KY	S5	14267	c	T	0.0219378	547	acg	T	aTg	M	1	18/45836	8/9092	Nsyn
Lou_38	9_Jun_2020	KY	S5	14408	c	T	0.983122	237	cct	P	cTt	L	51	33433/45836	6668/9092	Nsyn
Lou_38	9_Jun_2020	KY	S5	15260	g	T	0.0380623	578	agt	S	aTt	I	1	1/45836	0/9092	Nsyn
Lou_38	9_Jun_2020	KY	S5	15419	c	T	0.00956938	627	gct	A	gTt	V	3	0/45836	0/9092	Nsyn
Lou_38	9_Jun_2020	KY	S5	15589	g	T	0.030303	792	gat	D	Tat	Y	2	0/45836	0/9092	Nsyn
Lou_38	9_Jun_2020	KY	S5	15826	g	T	0.0209003	622	gaa	E	Taa	*	1	1/45836	0/9092	Nsyn
Lou_38	9_Jun_2020	KY	S5	16117	g	T	0.0241546	414	gat	D	Tat	Y	3	8/45836	0/9092	Nsyn
Lou_38	9_Jun_2020	KY	S5	17080	g	T	0.0184564	596	gga	G	Tga	*	2	0/45836	0/9092	Nsyn
Lou_38	9_Jun_2020	KY	S5	17302	g	C	0.0680272	441	gtc	V	Ctc	L	1	0/45836	0/9092	Nsyn
Lou_38	9_Jun_2020	KY	S5	18225	g	A	0.0221519	632	atg	M	atA	I	3	0/45836	0/9092	Nsyn
Lou_38	9_Jun_2020	KY	S5	18317	g	T	0.0219966	591	ggg	G	gTg	V	2	0/45836	0/9092	Nsyn
Lou_38	9_Jun_2020	KY	S5	18902	a	G	0.0376506	664	aag	K	aGg	R	2	0/45836	0/9092	Nsyn
Lou_38	9_Jun_2020	KY	S5	19273	c	T	0.448276	377	cct	P	Tct	S	2	8/45836	0/9092	Nsyn
Lou_38	9_Jun_2020	KY	S5	20356	g	T	0.0467836	171	ggt	G	Tgt	C	1	4/45836	1/9092	Nsyn
Lou_38	9_Jun_2020	KY	S5	20632	g	T	0.037037	243	gta	V	Tta	L	1	0/45836	0/9092	Nsyn
Lou_38	9_Jun_2020	KY	S5	20699	t	C	0.0326797	612	ctt	L	cCt	P	1	0/45836	0/9092	Nsyn
Lou_38	9_Jun_2020	KY	S5	21711	c	T	0.0653266	199	tca	S	tTa	L	1	30/45836	1/9092	Nsyn
Lou_38	9_Jun_2020	KY	S5	21855	c	T	0.0441176	340	tct	S	tTt	F	1	34/45836	6/9092	Nsyn
Lou_38	9_Jun_2020	KY	S5	22073	g	C	0.028125	320	gtc	V	Ctc	L	2	0/45836	0/9092	Nsyn
Lou_38	9_Jun_2020	KY	S5	22112	g	A	0.340206	97	ggt	G	Agt	S	1	1/45836	0/9092	Nsyn
Lou_38	9_Jun_2020	KY	S5	22785	g	T	0.0299625	267	aga	R	aTa	I	1	4/45836	0/9092	Nsyn
Lou_38	9_Jun_2020	KY	S5	23058	c	G	0.0583333	120	ccc	P	cGc	R	1	0/45836	0/9092	Nsyn
Lou_38	9_Jun_2020	KY	S5	23311	g	T	0.0490566	265	gag	E	gaT	D	2	25/45836	3/9092	Nsyn
Lou_38	9_Jun_2020	KY	S5	23403	a	G	1	201	gat	D	gGt	G	52	33496/45836	6667/9092	Nsyn
Lou_38	9_Jun_2020	KY	S5	23625	c	T	0.0213592	515	gct	A	gTt	V	3	15/45836	0/9092	Nsyn
Lou_38	9_Jun_2020	KY	S5	24815	g	T	0.0377358	265	gga	G	Tga	*	1	2/45836	0/9092	Nsyn
Lou_38	9_Jun_2020	KY	S5	25346	g	T	0.0298165	436	gag	E	Tag	*	2	0/45836	0/9092	Nsyn
Lou_38	9_Jun_2020	KY	S5	25563	g	T	0.0434783	414	cag	Q	caT	H	39	10383/45836	5687/9092	Nsyn
Lou_38	9_Jun_2020	KY	S5	25745	t	C	0.0220994	362	ata	I	aCa	T	1	1/45836	0/9092	Nsyn
Lou_38	9_Jun_2020	KY	S5	25831	c	T	0.0666667	360	ctt	L	Ttt	F	1	29/45836	0/9092	Nsyn
Lou_38	9_Jun_2020	KY	S5	26062	g	C	0.058104	327	ggt	G	Cgt	R	1	0/45836	0/9092	Nsyn
Lou_38	9_Jun_2020	KY	S5	26146	t	C	0.95073	548	tca	S	Cca	P	2	8/45836	0/9092	Nsyn
Lou_38	9_Jun_2020	KY	S5	26354	t	C	0.350515	97	ctt	L	cCt	P	1	0/45836	0/9092	Nsyn
Lou_38	9_Jun_2020	KY	S5	26650	a	G	0.0187166	374	aat	N	aGt	S	1	1/45836	0/9092	Nsyn
Lou_38	9_Jun_2020	KY	S5	26654	g	T	0.026738	374	agg	R	agT	S	5	0/45836	0/9092	Nsyn
Lou_38	9_Jun_2020	KY	S5	27208	c	T	0.0132053	833	cat	H	Tat	Y	3	12/45836	1/9092	Nsyn
Lou_38	9_Jun_2020	KY	S5	27383	a	G	0.0125448	558	gat	D	gGt	G	1	1/45836	0/9092	Nsyn
Lou_38	9_Jun_2020	KY	S5	27635	c	T	0.0449438	267	tca	S	tTa	L	2	129/45836	65/9092	Nsyn
Lou_38	9_Jun_2020	KY	S5	27964	c	T	0.0925926	756	tca	S	tTa	L	13	863/45836	737/9092	Nsyn
Lou_38	9_Jun_2020	KY	S5	28114	t	C	0.0258621	812	atc	I	aCc	T	2	0/45836	0/9092	Nsyn
Lou_38	9_Jun_2020	KY	S5	28134	g	T	0.0638037	815	gtt	V	Ttt	F	2	0/45836	0/9092	Nsyn
Lou_38	9_Jun_2020	KY	S5	28302	g	A	0.0561798	445	cga	R	cAa	Q	2	0/45836	0/9092	Nsyn
Lou_38	9_Jun_2020	KY	S5	28377	c	T	0.0349462	744	gcg	A	gTg	V	5	24/45836	0/9092	Nsyn
Lou_38	9_Jun_2020	KY	S5	28628	g	C	0.0376344	372	gct	A	Cct	P	1	3/45836	0/9092	Nsyn
Lou_38	9_Jun_2020	KY	S5	28664	a	T	0.023301	515	ata	I	Tta	L	1	0/45836	0/9092	Nsyn
Lou_38	9_Jun_2020	KY	S5	28767	c	T	0.0339806	412	aca	T	aTa	I	1	2/45836	1/9092	Nsyn
Lou_38	9_Jun_2020	KY	S5	28808	g	A	0.0440098	409	ggc	G	Agc	S	1	1/45836	0/9092	Nsyn
Lou_38	9_Jun_2020	KY	S5	28887	c	T	0.0557276	323	act	T	aTt	I	1	117/45836	28/9092	Nsyn
Lou_38	9_Jun_2020	KY	S5	29091	c	T	0.0164835	546	gct	A	gTt	V	1	0/45836	0/9092	Nsyn
Lou_38	9_Jun_2020	KY	S5	241	c	T	1	668	NA	NA	NA	NA	52	32953/45836	6528/9092	Syn
Lou_38	9_Jun_2020	KY	S5	928	t	C	0.0159744	626	ttt	F	ttC	F	4	0/45836	0/9092	Syn
Lou_38	9_Jun_2020	KY	S5	1165	t	C	0.0147992	473	att	I	atC	I	1	5/45836	1/9092	Syn
Lou_38	9_Jun_2020	KY	S5	1174	c	T	0.0282167	886	gtc	V	gtT	V	1	0/45836	0/9092	Syn
Lou_38	9_Jun_2020	KY	S5	2926	t	C	0.0231092	476	tct	S	tcC	S	1	0/45836	0/9092	Syn
Lou_38	9_Jun_2020	KY	S5	3037	c	T	1	252	ttc	F	ttT	F	49	33404/45836	6645/9092	Syn
Lou_38	9_Jun_2020	KY	S5	4180	g	A	0.0504451	337	aag	K	aaA	K	1	3/45836	0/9092	Syn
Lou_38	9_Jun_2020	KY	S5	5284	c	T	0.124464	233	aac	N	aaT	N	4	26/45836	3/9092	Syn
Lou_38	9_Jun_2020	KY	S5	6661	t	C	0.0840708	452	agt	S	agC	S	1	2/45836	0/9092	Syn
Lou_38	9_Jun_2020	KY	S5	7522	a	C	0.0695297	489	aca	T	acC	T	1	0/45836	0/9092	Syn
Lou_38	9_Jun_2020	KY	S5	9940	c	T	0.0387016	801	agc	S	agT	S	1	0/45836	0/9092	Syn
Lou_38	9_Jun_2020	KY	S5	10039	c	T	0.0239234	418	acc	T	acT	T	4	1/45836	0/9092	Syn
Lou_38	9_Jun_2020	KY	S5	11197	t	C	0.0405983	468	ctt	L	ctC	L	1	1/45836	0/9092	Syn
Lou_38	9_Jun_2020	KY	S5	13737	t	C	0.0299539	434	cat	H	caC	H	1	1/45836	1/9092	Syn
Lou_38	9_Jun_2020	KY	S5	15804	t	C	0.0283159	671	tat	Y	taC	Y	1	4/45836	1/9092	Syn
Lou_38	9_Jun_2020	KY	S5	16323	c	T	0.0382653	392	tgc	C	tgT	C	1	7/45836	0/9092	Syn
Lou_38	9_Jun_2020	KY	S5	16728	t	C	0.042471	259	cat	H	caC	H	1	0/45836	0/9092	Syn
Lou_38	9_Jun_2020	KY	S5	18300	t	C	0.0615385	390	att	I	atC	I	1	1/45836	0/9092	Syn
Lou_38	9_Jun_2020	KY	S5	18877	c	T	0.0453333	750	cta	L	Tta	L	23	1150/45836	466/9092	Syn
Lou_38	9_Jun_2020	KY	S5	19152	c	T	0.0516129	310	gcc	A	gcT	A	1	2/45836	0/9092	Syn
Lou_38	9_Jun_2020	KY	S5	22327	t	C	0.026087	345	tct	S	tcC	S	1	1/45836	0/9092	Syn
Lou_38	9_Jun_2020	KY	S5	23191	c	T	0.0171103	526	ttc	F	ttT	F	2	18/45836	3/9092	Syn
Lou_38	9_Jun_2020	KY	S5	23539	a	G	0.0145719	549	tca	S	tcG	S	1	0/45836	0/9092	Syn
Lou_38	9_Jun_2020	KY	S5	25452	c	T	0.0657596	441	atc	I	atT	I	1	11/45836	5/9092	Syn
Lou_38	9_Jun_2020	KY	S5	26043	t	C	0.0515152	330	act	T	acC	T	1	1/45836	0/9092	Syn
Lou_38	9_Jun_2020	KY	S5	26322	c	T	0.0329412	425	ttc	F	ttT	F	2	3/45836	3/9092	Syn
Lou_38	9_Jun_2020	KY	S5	26645	c	T	0.0346667	375	aac	N	aaT	N	1	27/45836	20/9092	Syn
Lou_38	9_Jun_2020	KY	S5	27005	c	T	0.0514469	311	atc	I	atT	I	1	30/45836	4/9092	Syn
Lou_38	9_Jun_2020	KY	S5	28076	c	T	0.0290381	551	tgc	C	tgT	C	1	0/45836	0/9092	Syn
Lou_38	9_Jun_2020	KY	S5	29440	g	A	0.0142045	704	cag	Q	caA	Q	1	9/45836	2/9092	Syn
Lou_38	9_Jun_2020	KY	S5	29485	c	A	0.0233161	386	tcc	S	tcA	S	1	0/45836	0/9092	Syn
Lou_40	9_Jun_2020	KY	S2	776	c	A	0.0271493	663	cgt	R	Agt	S	1	0/45836	0/9092	Nsyn
Lou_40	9_Jun_2020	KY	S2	999	c	A	0.0315582	507	tct	S	tAt	Y	1	0/45836	0/9092	Nsyn
Lou_40	9_Jun_2020	KY	S2	1004	a	G	0.0350263	571	aag	K	Gag	E	1	0/45836	0/9092	Nsyn
Lou_40	9_Jun_2020	KY	S2	1562	t	G	0.0256959	467	tgt	C	Ggt	G	1	0/45836	0/9092	Nsyn
Lou_40	9_Jun_2020	KY	S2	1589	g	T	0.0159681	501	ggt	G	Tgt	C	1	0/45836	0/9092	Nsyn
Lou_40	9_Jun_2020	KY	S2	1782	g	C	0.0673077	104	tgt	C	tCt	S	1	0/45836	0/9092	Nsyn
Lou_40	9_Jun_2020	KY	S2	1970	a	G	0.0118734	758	ata	I	Gta	V	1	0/45836	0/9092	Nsyn
Lou_40	9_Jun_2020	KY	S2	2176	a	T	0.0652819	337	gaa	E	gaT	D	1	0/45836	0/9092	Nsyn
Lou_40	9_Jun_2020	KY	S2	2667	c	A	0.0625	224	gcc	A	gAc	D	1	0/45836	0/9092	Nsyn
Lou_40	9_Jun_2020	KY	S2	3401	g	T	0.0753968	252	gtg	V	Ttg	L	1	0/45836	0/9092	Nsyn
Lou_40	9_Jun_2020	KY	S2	3604	c	A	0.100402	249	cac	H	caA	Q	1	0/45836	0/9092	Nsyn
Lou_40	9_Jun_2020	KY	S2	5286	g	C	0.0261438	306	tgt	C	tCt	S	1	0/45836	0/9092	Nsyn
Lou_40	9_Jun_2020	KY	S2	5414	t	C	0.0238095	420	tac	Y	Cac	H	1	0/45836	0/9092	Nsyn
Lou_40	9_Jun_2020	KY	S2	5469	t	A	0.0414673	627	ttg	L	tAg	*	1	0/45836	0/9092	Nsyn
Lou_40	9_Jun_2020	KY	S2	5735	g	T	0.0444444	315	gct	A	Tct	S	1	0/45836	0/9092	Nsyn
Lou_40	9_Jun_2020	KY	S2	5869	c	A	0.0154242	389	tac	Y	taA	*	1	0/45836	0/9092	Nsyn
Lou_40	9_Jun_2020	KY	S2	5974	c	A	0.04811	291	gac	D	gaA	E	1	0/45836	0/9092	Nsyn
Lou_40	9_Jun_2020	KY	S2	6437	c	A	0.0145278	413	cag	Q	Aag	K	1	0/45836	0/9092	Nsyn
Lou_40	9_Jun_2020	KY	S2	6553	g	C	0.047619	147	atg	M	atC	I	1	0/45836	0/9092	Nsyn
Lou_40	9_Jun_2020	KY	S2	7589	a	T	0.117808	365	aaa	K	Taa	*	1	0/45836	0/9092	Nsyn
Lou_40	9_Jun_2020	KY	S2	8313	t	A	0.0421941	237	atg	M	aAg	K	1	0/45836	0/9092	Nsyn
Lou_40	9_Jun_2020	KY	S2	8726	g	T	0.0380952	210	gca	A	Tca	S	1	0/45836	0/9092	Nsyn
Lou_40	9_Jun_2020	KY	S2	8876	g	T	0.0625	128	ggc	G	Tgc	C	1	0/45836	0/9092	Nsyn
Lou_40	9_Jun_2020	KY	S2	8943	g	T	0.127907	86	ggt	G	gTt	V	1	0/45836	0/9092	Nsyn
Lou_40	9_Jun_2020	KY	S2	9443	c	A	0.045122	820	ctt	L	Att	I	1	0/45836	0/9092	Nsyn
Lou_40	9_Jun_2020	KY	S2	9460	g	T	0.00927152	755	atg	M	atT	I	1	0/45836	0/9092	Nsyn
Lou_40	9_Jun_2020	KY	S2	9536	g	T	0.0172414	638	gta	V	Tta	L	1	0/45836	0/9092	Nsyn
Lou_40	9_Jun_2020	KY	S2	9888	t	C	0.0128505	856	tta	L	tCa	S	1	0/45836	0/9092	Nsyn
Lou_40	9_Jun_2020	KY	S2	9975	c	A	0.0252747	910	gct	A	gAt	D	1	0/45836	0/9092	Nsyn
Lou_40	9_Jun_2020	KY	S2	10133	c	A	0.0337079	801	ctt	L	Att	I	1	0/45836	0/9092	Nsyn
Lou_40	9_Jun_2020	KY	S2	10345	g	T	0.0952381	189	aag	K	aaT	N	1	0/45836	0/9092	Nsyn
Lou_40	9_Jun_2020	KY	S2	10798	c	G	0.0669145	269	gac	D	gaG	E	1	0/45836	0/9092	Nsyn
Lou_40	9_Jun_2020	KY	S2	10815	c	A	0.0570342	263	tct	S	tAt	Y	1	0/45836	0/9092	Nsyn
Lou_40	9_Jun_2020	KY	S2	12335	a	G	0.0384615	598	aaa	K	Gaa	E	1	0/45836	0/9092	Nsyn
Lou_40	9_Jun_2020	KY	S2	12506	a	T	0.0181582	771	aaa	K	Taa	*	1	0/45836	0/9092	Nsyn
Lou_40	9_Jun_2020	KY	S2	12525	c	A	0.0315375	761	aca	T	aAa	K	1	0/45836	0/9092	Nsyn
Lou_40	9_Jun_2020	KY	S2	12638	c	G	0.0248869	884	cct	P	Gct	A	1	0/45836	0/9092	Nsyn
Lou_40	9_Jun_2020	KY	S2	13029	g	A	0.0909091	154	ggt	G	gAt	D	1	0/45836	0/9092	Nsyn
Lou_40	9_Jun_2020	KY	S2	13052	a	G	0.0573248	157	aat	N	Gat	D	1	0/45836	0/9092	Nsyn
Lou_40	9_Jun_2020	KY	S2	13217	c	A	0.0133869	1494	caa	Q	Aaa	K	1	0/45836	0/9092	Nsyn
Lou_40	9_Jun_2020	KY	S2	14135	c	A	0.120567	141	cct	P	cAt	H	1	0/45836	0/9092	Nsyn
Lou_40	9_Jun_2020	KY	S2	14322	c	A	0.157658	222	tac	Y	taA	*	1	0/45836	0/9092	Nsyn
Lou_40	9_Jun_2020	KY	S2	14391	c	A	0.109375	64	ttc	F	ttA	L	1	0/45836	0/9092	Nsyn
Lou_40	9_Jun_2020	KY	S2	14860	g	T	0.0112782	532	gaa	E	Taa	*	1	0/45836	0/9092	Nsyn
Lou_40	9_Jun_2020	KY	S2	15137	t	C	0.155039	129	atg	M	aCg	T	1	0/45836	0/9092	Nsyn
Lou_40	9_Jun_2020	KY	S2	15169	a	G	0.0657439	289	aaa	K	Gaa	E	1	0/45836	0/9092	Nsyn
Lou_40	9_Jun_2020	KY	S2	15171	a	T	0.0662021	287	aaa	K	aaT	N	1	0/45836	0/9092	Nsyn
Lou_40	9_Jun_2020	KY	S2	15362	a	G	0.0307263	358	aaa	K	aGa	R	1	0/45836	0/9092	Nsyn
Lou_40	9_Jun_2020	KY	S2	15392	g	T	0.0269231	260	cgt	R	cTt	L	1	0/45836	0/9092	Nsyn
Lou_40	9_Jun_2020	KY	S2	15431	g	T	0.0253456	434	agt	S	aTt	I	1	0/45836	0/9092	Nsyn
Lou_40	9_Jun_2020	KY	S2	15467	a	T	0.018	500	aaa	K	aTa	I	1	0/45836	0/9092	Nsyn
Lou_40	9_Jun_2020	KY	S2	15866	c	A	0.0214724	326	cct	P	cAt	H	1	0/45836	0/9092	Nsyn
Lou_40	9_Jun_2020	KY	S2	16115	a	G	0.0336391	327	cat	H	cGt	R	1	0/45836	0/9092	Nsyn
Lou_40	9_Jun_2020	KY	S2	16292	g	A	0.224806	129	tgc	C	tAc	Y	1	0/45836	0/9092	Nsyn
Lou_40	9_Jun_2020	KY	S2	17402	c	A	0.0479616	417	gcc	A	gAc	D	1	0/45836	0/9092	Nsyn
Lou_40	9_Jun_2020	KY	S2	17696	c	T	0.0271493	221	gca	A	gTa	V	1	0/45836	0/9092	Nsyn
Lou_40	9_Jun_2020	KY	S2	17912	a	G	0.012945	618	aac	N	aGc	S	1	0/45836	0/9092	Nsyn
Lou_40	9_Jun_2020	KY	S2	17933	c	A	0.02693	557	acc	T	aAc	N	1	0/45836	0/9092	Nsyn
Lou_40	9_Jun_2020	KY	S2	18344	g	A	0.0247934	605	ggt	G	gAt	D	1	0/45836	0/9092	Nsyn
Lou_40	9_Jun_2020	KY	S2	18842	a	G	0.0212766	282	cat	H	cGt	R	1	0/45836	0/9092	Nsyn
Lou_40	9_Jun_2020	KY	S2	19116	a	T	0.0353982	226	aaa	K	aaT	N	1	0/45836	0/9092	Nsyn
Lou_40	9_Jun_2020	KY	S2	19384	g	T	0.12963	54	gac	D	Tac	Y	1	0/45836	0/9092	Nsyn
Lou_40	9_Jun_2020	KY	S2	19664	t	A	0.0331633	392	ttt	F	tAt	Y	1	0/45836	0/9092	Nsyn
Lou_40	9_Jun_2020	KY	S2	19727	a	T	0.033419	389	gat	D	gTt	V	1	0/45836	0/9092	Nsyn
Lou_40	9_Jun_2020	KY	S2	19763	c	A	0.0722101	457	aca	T	aAa	K	1	0/45836	0/9092	Nsyn
Lou_40	9_Jun_2020	KY	S2	20845	t	C	0.0676692	266	tat	Y	Cat	H	1	0/45836	0/9092	Nsyn
Lou_40	9_Jun_2020	KY	S2	21116	t	C	0.134969	163	att	I	aCt	T	1	0/45836	0/9092	Nsyn
Lou_40	9_Jun_2020	KY	S2	22317	g	T	0.0189573	422	ggt	G	gTt	V	1	0/45836	0/9092	Nsyn
Lou_40	9_Jun_2020	KY	S2	22404	a	G	0.035503	338	gaa	E	gGa	G	1	0/45836	0/9092	Nsyn
Lou_40	9_Jun_2020	KY	S2	23306	c	A	0.0643939	264	ctt	L	Att	I	1	0/45836	0/9092	Nsyn
Lou_40	9_Jun_2020	KY	S2	23439	c	A	0.0472103	233	gca	A	gAa	E	1	0/45836	0/9092	Nsyn
Lou_40	9_Jun_2020	KY	S2	23589	c	A	0.0136426	733	act	T	aAt	N	1	0/45836	0/9092	Nsyn
Lou_40	9_Jun_2020	KY	S2	24428	g	C	0.120968	124	gca	A	Cca	P	1	0/45836	0/9092	Nsyn
Lou_40	9_Jun_2020	KY	S2	25168	a	T	0.0424528	212	gaa	E	gaT	D	1	0/45836	0/9092	Nsyn
Lou_40	9_Jun_2020	KY	S2	25175	a	G	0.0420561	214	aag	K	Gag	E	1	0/45836	0/9092	Nsyn
Lou_40	9_Jun_2020	KY	S2	25320	g	C	0.153374	163	tgc	C	tCc	S	1	0/45836	0/9092	Nsyn
Lou_40	9_Jun_2020	KY	S2	25433	c	A	0.0322581	651	act	T	aAt	N	1	0/45836	0/9092	Nsyn
Lou_40	9_Jun_2020	KY	S2	25673	t	C	0.0401606	249	ctt	L	cCt	P	1	0/45836	0/9092	Nsyn
Lou_40	9_Jun_2020	KY	S2	25840	c	A	0.0512821	195	cat	H	Aat	N	1	0/45836	0/9092	Nsyn
Lou_40	9_Jun_2020	KY	S2	26949	g	A	0.0769231	104	gtg	V	Atg	M	1	0/45836	0/9092	Nsyn
Lou_40	9_Jun_2020	KY	S2	26979	g	A	0.140541	185	gga	G	Aga	R	1	0/45836	0/9092	Nsyn
Lou_40	9_Jun_2020	KY	S2	27015	c	T	0.0397351	151	cct	P	Tct	S	1	0/45836	0/9092	Nsyn
Lou_40	9_Jun_2020	KY	S2	27453	c	A	0.0271318	258	tac	Y	taA	*	1	0/45836	0/9092	Nsyn
Lou_40	9_Jun_2020	KY	S2	27885	t	C	0.0427236	749	taa	*	Caa	Q	1	0/45836	0/9092	Nsyn
Lou_40	9_Jun_2020	KY	S2	27902	t	G	0.0195122	820	ttt	F	ttG	L	1	0/45836	0/9092	Nsyn
Lou_40	9_Jun_2020	KY	S2	28353	a	G	0.0079096	885	aac	N	aGc	S	1	0/45836	0/9092	Nsyn
Lou_40	9_Jun_2020	KY	S2	28592	a	T	0.0576132	486	aga	R	Tga	*	1	0/45836	0/9092	Nsyn
Lou_40	9_Jun_2020	KY	S2	28652	a	G	0.0301075	930	aaa	K	Gaa	E	1	0/45836	0/9092	Nsyn
Lou_40	9_Jun_2020	KY	S2	28749	t	G	0.0153846	455	cta	L	cGa	R	1	0/45836	0/9092	Nsyn
Lou_40	9_Jun_2020	KY	S2	29123	g	T	0.0741758	364	gga	G	Tga	*	1	0/45836	0/9092	Nsyn
Lou_40	9_Jun_2020	KY	S2	280	c	A	0.0106762	562	gtc	V	gtA	V	1	0/45836	0/9092	Syn
Lou_40	9_Jun_2020	KY	S2	586	t	G	0.0115942	690	ctt	L	ctG	L	1	0/45836	0/9092	Syn
Lou_40	9_Jun_2020	KY	S2	1561	t	G	0.0234043	470	ggt	G	ggG	G	1	0/45836	0/9092	Syn
Lou_40	9_Jun_2020	KY	S2	1645	c	T	0.0310881	386	aac	N	aaT	N	1	0/45836	0/9092	Syn
Lou_40	9_Jun_2020	KY	S2	3526	t	A	0.0545906	403	tct	S	tcA	S	1	0/45836	0/9092	Syn
Lou_40	9_Jun_2020	KY	S2	4279	t	C	0.0744681	94	act	T	acC	T	1	0/45836	0/9092	Syn
Lou_40	9_Jun_2020	KY	S2	9484	a	G	0.013587	736	gaa	E	gaG	E	1	0/45836	0/9092	Syn
Lou_40	9_Jun_2020	KY	S2	12640	t	C	0.0279805	822	cct	P	ccC	P	1	0/45836	0/9092	Syn
Lou_40	9_Jun_2020	KY	S2	13369	a	C	0.0243902	410	aca	T	acC	T	1	0/45836	0/9092	Syn
Lou_40	9_Jun_2020	KY	S2	15666	g	A	0.0131827	531	gtg	V	gtA	V	1	0/45836	0/9092	Syn
Lou_40	9_Jun_2020	KY	S2	16740	a	G	0.0201149	348	gaa	E	gaG	E	1	0/45836	0/9092	Syn
Lou_40	9_Jun_2020	KY	S2	17751	t	C	0.0225989	354	gct	A	gcC	A	1	0/45836	0/9092	Syn
Lou_40	9_Jun_2020	KY	S2	17958	c	T	0.0107527	558	tgc	C	tgT	C	1	0/45836	0/9092	Syn
Lou_40	9_Jun_2020	KY	S2	19725	t	A	0.033419	389	gtt	V	gtA	V	1	0/45836	0/9092	Syn
Lou_40	9_Jun_2020	KY	S2	22219	t	G	0.0841121	214	ggt	G	ggG	G	1	0/45836	0/9092	Syn
Lou_40	9_Jun_2020	KY	S2	25336	a	G	0.0258752	657	gaa	E	gaG	E	1	0/45836	0/9092	Syn
Lou_40	9_Jun_2020	KY	S2	25723	t	C	0.0510949	137	tta	L	Cta	L	1	0/45836	0/9092	Syn
Lou_40	9_Jun_2020	KY	S2	27606	a	G	0.0545455	220	gta	V	gtG	V	1	0/45836	0/9092	Syn
Lou_40	9_Jun_2020	KY	S2	28142	t	C	0.0262467	381	tgt	C	tgC	C	1	0/45836	0/9092	Syn
Lou_40	9_Jun_2020	KY	S2	269	g	T	0.0813743	553	gag	E	Tag	*	2	1/45836	0/9092	Nsyn
Lou_40	9_Jun_2020	KY	S2	376	g	C	0.0947867	422	gag	E	gaC	D	2	0/45836	0/9092	Nsyn
Lou_40	9_Jun_2020	KY	S2	443	g	T	0.0925926	486	gtt	V	Ttt	F	3	1/45836	0/9092	Nsyn
Lou_40	9_Jun_2020	KY	S2	570	a	G	0.0703812	682	gag	E	gGg	G	1	1/45836	1/9092	Nsyn
Lou_40	9_Jun_2020	KY	S2	584	c	T	0.0205882	680	ctt	L	Ttt	F	2	2/45836	1/9092	Nsyn
Lou_40	9_Jun_2020	KY	S2	593	c	T	0.0268657	335	cat	H	Tat	Y	1	18/45836	2/9092	Nsyn
Lou_40	9_Jun_2020	KY	S2	625	g	T	0.0301624	431	aag	K	aaT	N	3	3/45836	1/9092	Nsyn
Lou_40	9_Jun_2020	KY	S2	693	t	C	0.00970874	1030	ttt	F	tCt	S	1	1/45836	0/9092	Nsyn
Lou_40	9_Jun_2020	KY	S2	719	g	C	0.028348	1023	gat	D	Cat	H	2	0/45836	0/9092	Nsyn
Lou_40	9_Jun_2020	KY	S2	730	a	T	0.045098	1020	gaa	E	gaT	D	2	0/45836	0/9092	Nsyn
Lou_40	9_Jun_2020	KY	S2	748	g	A	0.0606061	1023	tgg	W	tgA	*	5	0/45836	0/9092	Nsyn
Lou_40	9_Jun_2020	KY	S2	767	g	T	0.0229709	653	ggt	G	Tgt	C	2	0/45836	0/9092	Nsyn
Lou_40	9_Jun_2020	KY	S2	833	t	C	0.0455635	834	ttc	F	Ctc	L	7	152/45836	144/9092	Nsyn
Lou_40	9_Jun_2020	KY	S2	954	g	A	0.116477	352	tgc	C	tAc	Y	2	0/45836	0/9092	Nsyn
Lou_40	9_Jun_2020	KY	S2	1059	c	T	0.104167	144	acc	T	aTc	I	19	7962/45836	4860/9092	Nsyn
Lou_40	9_Jun_2020	KY	S2	1140	a	G	0.0795262	591	aag	K	aGg	R	4	0/45836	0/9092	Nsyn
Lou_40	9_Jun_2020	KY	S2	1172	g	C	0.0153846	1105	gtc	V	Ctc	L	2	0/45836	0/9092	Nsyn
Lou_40	9_Jun_2020	KY	S2	1247	g	A	0.0501475	1017	gaa	E	Aaa	K	4	0/45836	0/9092	Nsyn
Lou_40	9_Jun_2020	KY	S2	1284	c	T	0.183562	365	act	T	aTt	I	2	1/45836	0/9092	Nsyn
Lou_40	9_Jun_2020	KY	S2	1422	a	G	0.0524194	248	gaa	E	gGa	G	1	0/45836	0/9092	Nsyn
Lou_40	9_Jun_2020	KY	S2	1448	a	C	0.0189189	370	acc	T	Ccc	P	2	0/45836	0/9092	Nsyn
Lou_40	9_Jun_2020	KY	S2	1661	g	T	0.019802	505	gac	D	Tac	Y	1	0/45836	0/9092	Nsyn
Lou_40	9_Jun_2020	KY	S2	1730	g	A	0.157895	57	gaa	E	Aaa	K	3	4/45836	2/9092	Nsyn
Lou_40	9_Jun_2020	KY	S2	1812	c	T	0.127907	86	gct	A	gTt	V	2	33/45836	24/9092	Nsyn
Lou_40	9_Jun_2020	KY	S2	1890	g	C	0.165414	133	cgt	R	cCt	P	2	0/45836	0/9092	Nsyn
Lou_40	9_Jun_2020	KY	S2	2098	g	T	0.0615616	666	cag	Q	caT	H	3	0/45836	0/9092	Nsyn
Lou_40	9_Jun_2020	KY	S2	2159	g	T	0.0200334	599	gaa	E	Taa	*	2	0/45836	0/9092	Nsyn
Lou_40	9_Jun_2020	KY	S2	2253	a	G	0.0153509	456	caa	Q	cGa	R	5	0/45836	0/9092	Nsyn
Lou_40	9_Jun_2020	KY	S2	2447	g	T	0.138889	72	ggc	G	Tgc	C	2	4/45836	0/9092	Nsyn
Lou_40	9_Jun_2020	KY	S2	2639	g	A	0.107744	297	gaa	E	Aaa	K	1	0/45836	0/9092	Nsyn
Lou_40	9_Jun_2020	KY	S2	3446	g	A	0.153374	163	gcc	A	Acc	T	2	1/45836	0/9092	Nsyn
Lou_40	9_Jun_2020	KY	S2	3965	g	C	0.223881	67	gct	A	Cct	P	1	0/45836	0/9092	Nsyn
Lou_40	9_Jun_2020	KY	S2	4445	g	A	0.164557	158	gaa	E	Aaa	K	2	0/45836	0/9092	Nsyn
Lou_40	9_Jun_2020	KY	S2	4686	c	T	0.116402	189	aca	T	aTa	I	2	0/45836	0/9092	Nsyn
Lou_40	9_Jun_2020	KY	S2	4919	a	G	0.0451977	354	acc	T	Gcc	A	1	1/45836	0/9092	Nsyn
Lou_40	9_Jun_2020	KY	S2	5148	g	C	0.118919	185	cgt	R	cCt	P	1	0/45836	0/9092	Nsyn
Lou_40	9_Jun_2020	KY	S2	5150	g	T	0.13587	184	gtt	V	Ttt	F	2	3/45836	1/9092	Nsyn
Lou_40	9_Jun_2020	KY	S2	5461	g	C	0.0111288	629	atg	M	atC	I	2	0/45836	0/9092	Nsyn
Lou_40	9_Jun_2020	KY	S2	5481	c	T	0.136095	507	gcc	A	gTc	V	1	0/45836	0/9092	Nsyn
Lou_40	9_Jun_2020	KY	S2	5523	a	G	0.0414365	362	aaa	K	aGa	R	22	0/45836	0/9092	Nsyn
Lou_40	9_Jun_2020	KY	S2	5849	c	A	0.0663265	392	cct	P	Act	T	1	0/45836	0/9092	Nsyn
Lou_40	9_Jun_2020	KY	S2	5861	g	A	0.0484694	392	gtt	V	Att	I	1	1/45836	0/9092	Nsyn
Lou_40	9_Jun_2020	KY	S2	6543	c	T	0.062069	145	aca	T	aTa	I	14	16/45836	2/9092	Nsyn
Lou_40	9_Jun_2020	KY	S2	6719	a	T	0.0306604	424	aca	T	Tca	S	2	0/45836	0/9092	Nsyn
Lou_40	9_Jun_2020	KY	S2	6894	g	T	0.212121	33	tgt	C	tTt	F	1	7/45836	2/9092	Nsyn
Lou_40	9_Jun_2020	KY	S2	7756	g	T	0.171206	514	aag	K	aaT	N	12	8/45836	5/9092	Nsyn
Lou_40	9_Jun_2020	KY	S2	7788	c	T	0.0173745	518	gct	A	gTt	V	1	0/45836	0/9092	Nsyn
Lou_40	9_Jun_2020	KY	S2	7802	t	C	0.0232558	516	tat	Y	Cat	H	2	0/45836	0/9092	Nsyn
Lou_40	9_Jun_2020	KY	S2	7955	c	T	0.137931	261	ctt	L	Ttt	F	2	1/45836	0/9092	Nsyn
Lou_40	9_Jun_2020	KY	S2	8367	c	T	0.173203	306	gcg	A	gTg	V	1	27/45836	1/9092	Nsyn
Lou_40	9_Jun_2020	KY	S2	8776	g	T	0.0480769	312	tgg	W	tgT	C	2	0/45836	0/9092	Nsyn
Lou_40	9_Jun_2020	KY	S2	8796	g	T	0.0774411	297	agt	S	aTt	I	3	0/45836	0/9092	Nsyn
Lou_40	9_Jun_2020	KY	S2	9095	g	T	0.0308123	357	gct	A	Tct	S	1	2/45836	0/9092	Nsyn
Lou_40	9_Jun_2020	KY	S2	9173	g	T	0.103352	358	gaa	E	Taa	*	2	0/45836	0/9092	Nsyn
Lou_40	9_Jun_2020	KY	S2	9338	a	C	0.0651515	660	aat	N	Cat	H	2	0/45836	0/9092	Nsyn
Lou_40	9_Jun_2020	KY	S2	9425	g	A	0.0391198	818	gct	A	Act	T	3	0/45836	0/9092	Nsyn
Lou_40	9_Jun_2020	KY	S2	9431	g	T	0.0386473	828	gta	V	Tta	L	1	1/45836	1/9092	Nsyn
Lou_40	9_Jun_2020	KY	S2	9441	g	T	0.00845411	828	tgc	C	tTc	F	1	0/45836	0/9092	Nsyn
Lou_40	9_Jun_2020	KY	S2	9451	c	A	0.00902527	1108	tac	Y	taA	*	1	0/45836	0/9092	Nsyn
Lou_40	9_Jun_2020	KY	S2	9482	g	A	0.0298913	736	gaa	E	Aaa	K	2	0/45836	0/9092	Nsyn
Lou_40	9_Jun_2020	KY	S2	9972	a	G	0.0251366	915	aag	K	aGg	R	2	0/45836	0/9092	Nsyn
Lou_40	9_Jun_2020	KY	S2	10007	g	T	0.0403321	843	gtt	V	Ttt	F	3	0/45836	0/9092	Nsyn
Lou_40	9_Jun_2020	KY	S2	10105	g	T	0.0378251	846	atg	M	atT	I	3	7/45836	0/9092	Nsyn
Lou_40	9_Jun_2020	KY	S2	10563	g	T	0.0638298	282	gga	G	gTa	V	1	0/45836	0/9092	Nsyn
Lou_40	9_Jun_2020	KY	S2	11139	c	T	0.0198511	403	gca	A	gTa	V	1	8/45836	2/9092	Nsyn
Lou_40	9_Jun_2020	KY	S2	11246	a	G	0.0909091	154	atg	M	Gtg	V	1	1/45836	0/9092	Nsyn
Lou_40	9_Jun_2020	KY	S2	11690	g	C	0.120968	124	ggt	G	Cgt	R	2	0/45836	0/9092	Nsyn
Lou_40	9_Jun_2020	KY	S2	11804	g	T	0.0411392	632	gtt	V	Ttt	F	5	0/45836	0/9092	Nsyn
Lou_40	9_Jun_2020	KY	S2	11808	g	T	0.0365079	630	ggt	G	gTt	V	2	0/45836	0/9092	Nsyn
Lou_40	9_Jun_2020	KY	S2	11837	g	T	0.0226537	618	gta	V	Tta	L	1	1/45836	0/9092	Nsyn
Lou_40	9_Jun_2020	KY	S2	11855	g	A	0.0142566	491	gat	D	Aat	N	2	0/45836	0/9092	Nsyn
Lou_40	9_Jun_2020	KY	S2	12106	g	T	0.0138037	652	gag	E	gaT	D	2	0/45836	0/9092	Nsyn
Lou_40	9_Jun_2020	KY	S2	12256	g	T	0.0297952	537	atg	M	atT	I	3	1/45836	0/9092	Nsyn
Lou_40	9_Jun_2020	KY	S2	12281	g	T	0.120393	407	gat	D	Tat	Y	2	0/45836	0/9092	Nsyn
Lou_40	9_Jun_2020	KY	S2	12311	g	C	0.057554	417	gct	A	Cct	P	2	0/45836	0/9092	Nsyn
Lou_40	9_Jun_2020	KY	S2	12312	c	T	0.076555	418	gct	A	gTt	V	2	6/45836	0/9092	Nsyn
Lou_40	9_Jun_2020	KY	S2	12361	g	T	0.0323326	433	atg	M	atT	I	2	5/45836	3/9092	Nsyn
Lou_40	9_Jun_2020	KY	S2	12534	c	T	0.0671053	760	act	T	aTt	I	8	6/45836	2/9092	Nsyn
Lou_40	9_Jun_2020	KY	S2	12602	g	A	0.0259594	886	gaa	E	Aaa	K	7	0/45836	0/9092	Nsyn
Lou_40	9_Jun_2020	KY	S2	12666	a	G	0.0538721	297	aat	N	aGt	S	1	1/45836	0/9092	Nsyn
Lou_40	9_Jun_2020	KY	S2	12825	a	G	0.0145228	482	gat	D	gGt	G	1	1/45836	0/9092	Nsyn
Lou_40	9_Jun_2020	KY	S2	12911	g	T	0.163043	184	gtt	V	Ttt	F	1	1/45836	0/9092	Nsyn
Lou_40	9_Jun_2020	KY	S2	13034	g	A	0.089172	157	gca	A	Aca	T	1	1/45836	0/9092	Nsyn
Lou_40	9_Jun_2020	KY	S2	13043	g	T	0.146497	157	gtg	V	Ttg	L	3	0/45836	0/9092	Nsyn
Lou_40	9_Jun_2020	KY	S2	13049	g	T	0.148387	155	gcc	A	Tcc	S	2	0/45836	0/9092	Nsyn
Lou_40	9_Jun_2020	KY	S2	13143	a	T	0.0632267	1376	aat	N	aTt	I	2	0/45836	0/9092	Nsyn
Lou_40	9_Jun_2020	KY	S2	13193	g	T	0.106305	1364	gtt	V	Ttt	F	3	0/45836	0/9092	Nsyn
Lou_40	9_Jun_2020	KY	S2	13200	c	T	0.0382353	1360	ccg	P	cTg	L	2	0/45836	0/9092	Nsyn
Lou_40	9_Jun_2020	KY	S2	13214	g	A	0.0118168	1354	gat	D	Aat	N	2	0/45836	0/9092	Nsyn
Lou_40	9_Jun_2020	KY	S2	13346	g	T	0.0192771	415	gtg	V	Ttg	L	1	0/45836	0/9092	Nsyn
Lou_40	9_Jun_2020	KY	S2	13771	g	T	0.185393	178	gta	V	Tta	L	1	1/45836	1/9092	Nsyn
Lou_40	9_Jun_2020	KY	S2	13901	a	T	0.0334728	478	gat	D	gTt	V	1	0/45836	0/9092	Nsyn
Lou_40	9_Jun_2020	KY	S2	13911	c	A	0.0567376	423	ttc	F	ttA	L	10	0/45836	0/9092	Nsyn
Lou_40	9_Jun_2020	KY	S2	14092	g	T	0.114754	61	gat	D	Tat	Y	2	0/45836	0/9092	Nsyn
Lou_40	9_Jun_2020	KY	S2	14408	c	T	0.955696	158	cct	P	cTt	L	51	33433/45836	6668/9092	Nsyn
Lou_40	9_Jun_2020	KY	S2	14656	g	T	0.128743	334	gct	A	Tct	S	1	1/45836	1/9092	Nsyn
Lou_40	9_Jun_2020	KY	S2	15104	g	T	0.0397351	302	cgc	R	cTc	L	2	0/45836	0/9092	Nsyn
Lou_40	9_Jun_2020	KY	S2	15173	c	A	0.0627178	287	tca	S	tAa	*	1	0/45836	0/9092	Nsyn
Lou_40	9_Jun_2020	KY	S2	15175	a	G	0.0209059	287	ata	I	Gta	V	1	2/45836	0/9092	Nsyn
Lou_40	9_Jun_2020	KY	S2	15355	g	A	0.0291262	515	gct	A	Act	T	1	0/45836	0/9092	Nsyn
Lou_40	9_Jun_2020	KY	S2	15379	a	G	0.034749	259	agc	S	Ggc	G	3	0/45836	0/9092	Nsyn
Lou_40	9_Jun_2020	KY	S2	15406	g	T	0.0532407	432	gct	A	Tct	S	11	6/45836	0/9092	Nsyn
Lou_40	9_Jun_2020	KY	S2	15508	g	T	0.1125	400	gct	A	Tct	S	3	0/45836	0/9092	Nsyn
Lou_40	9_Jun_2020	KY	S2	15836	g	T	0.039557	632	tgt	C	tTt	F	4	0/45836	0/9092	Nsyn
Lou_40	9_Jun_2020	KY	S2	15848	c	G	0.0447284	626	act	T	aGt	S	2	0/45836	0/9092	Nsyn
Lou_40	9_Jun_2020	KY	S2	15910	g	A	0.0338295	739	gat	D	Aat	N	1	0/45836	0/9092	Nsyn
Lou_40	9_Jun_2020	KY	S2	15955	g	A	0.1375	160	ggg	G	Agg	R	1	0/45836	0/9092	Nsyn
Lou_40	9_Jun_2020	KY	S2	16739	a	G	0.0201149	348	gaa	E	gGa	G	1	0/45836	0/9092	Nsyn
Lou_40	9_Jun_2020	KY	S2	16795	g	T	0.0638889	360	gta	V	Tta	L	3	8/45836	0/9092	Nsyn
Lou_40	9_Jun_2020	KY	S2	16852	g	A	0.0337838	296	ggt	G	Agt	S	1	0/45836	0/9092	Nsyn
Lou_40	9_Jun_2020	KY	S2	17063	a	G	0.0962025	395	aag	K	aGg	R	2	4/45836	0/9092	Nsyn
Lou_40	9_Jun_2020	KY	S2	17179	g	C	0.0251256	398	gat	D	Cat	H	2	0/45836	0/9092	Nsyn
Lou_40	9_Jun_2020	KY	S2	17274	c	A	0.0159817	438	ttc	F	ttA	L	1	1/45836	1/9092	Nsyn
Lou_40	9_Jun_2020	KY	S2	17443	g	T	0.0225443	621	gct	A	Tct	S	2	6/45836	0/9092	Nsyn
Lou_40	9_Jun_2020	KY	S2	17575	g	A	0.171642	134	gaa	E	Aaa	K	1	1/45836	0/9092	Nsyn
Lou_40	9_Jun_2020	KY	S2	17828	a	G	0.0498221	281	caa	Q	cGa	R	2	0/45836	0/9092	Nsyn
Lou_40	9_Jun_2020	KY	S2	17938	g	T	0.018018	555	gca	A	Tca	S	2	0/45836	0/9092	Nsyn
Lou_40	9_Jun_2020	KY	S2	18179	a	G	0.0444965	427	aag	K	aGg	R	1	1/45836	1/9092	Nsyn
Lou_40	9_Jun_2020	KY	S2	18234	a	T	0.0488323	471	caa	Q	caT	H	2	0/45836	0/9092	Nsyn
Lou_40	9_Jun_2020	KY	S2	18310	g	T	0.0281924	603	gtc	V	Ttc	F	5	0/45836	0/9092	Nsyn
Lou_40	9_Jun_2020	KY	S2	18368	g	T	0.0810811	555	ggt	G	gTt	V	6	0/45836	0/9092	Nsyn
Lou_40	9_Jun_2020	KY	S2	18436	t	C	0.0244755	286	ttt	F	Ctt	L	3	2/45836	0/9092	Nsyn
Lou_40	9_Jun_2020	KY	S2	18516	g	A	0.108527	258	tgg	W	tgA	*	1	0/45836	0/9092	Nsyn
Lou_40	9_Jun_2020	KY	S2	18712	g	T	0.0711297	239	gcc	A	Tcc	S	2	0/45836	0/9092	Nsyn
Lou_40	9_Jun_2020	KY	S2	18802	a	G	0.0284698	281	agc	S	Ggc	G	2	1/45836	1/9092	Nsyn
Lou_40	9_Jun_2020	KY	S2	19303	a	G	0.0677618	487	aat	N	Gat	D	1	0/45836	0/9092	Nsyn
Lou_40	9_Jun_2020	KY	S2	19620	g	T	0.0503356	596	cag	Q	caT	H	2	0/45836	0/9092	Nsyn
Lou_40	9_Jun_2020	KY	S2	19774	a	G	0.0555556	198	aat	N	Gat	D	1	0/45836	0/9092	Nsyn
Lou_40	9_Jun_2020	KY	S2	20288	a	G	0.402778	72	gaa	E	gGa	G	23	1/45836	0/9092	Nsyn
Lou_40	9_Jun_2020	KY	S2	20487	g	T	0.111111	144	aag	K	aaT	N	2	4/45836	0/9092	Nsyn
Lou_40	9_Jun_2020	KY	S2	20524	t	C	0.244755	143	ttt	F	Ctt	L	1	2/45836	0/9092	Nsyn
Lou_40	9_Jun_2020	KY	S2	21190	g	T	0.0371622	296	gct	A	Tct	S	2	0/45836	0/9092	Nsyn
Lou_40	9_Jun_2020	KY	S2	21220	g	T	0.0316206	253	gca	A	Tca	S	4	5/45836	0/9092	Nsyn
Lou_40	9_Jun_2020	KY	S2	21359	c	A	0.0201835	545	aca	T	aAa	K	1	0/45836	0/9092	Nsyn
Lou_40	9_Jun_2020	KY	S2	22216	g	T	0.133641	217	cag	Q	caT	H	2	0/45836	0/9092	Nsyn
Lou_40	9_Jun_2020	KY	S2	22218	g	T	0.0414747	217	ggt	G	gTt	V	2	0/45836	0/9092	Nsyn
Lou_40	9_Jun_2020	KY	S2	22319	g	T	0.0188679	424	gat	D	Tat	Y	1	2/45836	0/9092	Nsyn
Lou_40	9_Jun_2020	KY	S2	22320	a	G	0.0995261	422	gat	D	gGt	G	9	10/45836	9/9092	Nsyn
Lou_40	9_Jun_2020	KY	S2	22883	c	A	0.0300752	399	ctt	L	Att	I	1	0/45836	0/9092	Nsyn
Lou_40	9_Jun_2020	KY	S2	22886	g	C	0.0452261	398	gat	D	Cat	H	3	0/45836	0/9092	Nsyn
Lou_40	9_Jun_2020	KY	S2	23096	g	A	0.100865	347	gta	V	Ata	I	1	0/45836	0/9092	Nsyn
Lou_40	9_Jun_2020	KY	S2	23132	g	T	0.0307263	358	gtt	V	Ttt	F	3	0/45836	0/9092	Nsyn
Lou_40	9_Jun_2020	KY	S2	23349	g	T	0.0194986	359	agt	S	aTt	I	3	0/45836	0/9092	Nsyn
Lou_40	9_Jun_2020	KY	S2	23403	a	G	1	219	gat	D	gGt	G	52	33496/45836	6667/9092	Nsyn
Lou_40	9_Jun_2020	KY	S2	23565	c	T	0.0653061	735	gca	A	gTa	V	1	0/45836	0/9092	Nsyn
Lou_40	9_Jun_2020	KY	S2	23592	a	G	0.0190476	735	cag	Q	cGg	R	1	2/45836	1/9092	Nsyn
Lou_40	9_Jun_2020	KY	S2	23597	a	G	0.00956284	732	aat	N	Gat	D	2	0/45836	0/9092	Nsyn
Lou_40	9_Jun_2020	KY	S2	23625	c	T	0.0238806	670	gct	A	gTt	V	3	15/45836	0/9092	Nsyn
Lou_40	9_Jun_2020	KY	S2	24506	t	C	0.159204	201	tca	S	Cca	P	2	0/45836	0/9092	Nsyn
Lou_40	9_Jun_2020	KY	S2	24620	g	T	0.0822622	389	gct	A	Tct	S	4	8/45836	2/9092	Nsyn
Lou_40	9_Jun_2020	KY	S2	24740	g	A	0.101322	227	gta	V	Ata	I	2	0/45836	0/9092	Nsyn
Lou_40	9_Jun_2020	KY	S2	24780	a	G	0.0356164	365	aag	K	aGg	R	6	0/45836	0/9092	Nsyn
Lou_40	9_Jun_2020	KY	S2	25302	g	T	0.0468085	235	tgt	C	tTt	F	2	15/45836	3/9092	Nsyn
Lou_40	9_Jun_2020	KY	S2	25418	c	A	0.0192572	727	aca	T	aAa	K	1	6/45836	6/9092	Nsyn
Lou_40	9_Jun_2020	KY	S2	25563	g	T	0.10356	309	cag	Q	caT	H	39	10383/45836	5687/9092	Nsyn
Lou_40	9_Jun_2020	KY	S2	25642	c	A	0.109635	301	ctg	L	Atg	M	2	0/45836	0/9092	Nsyn
Lou_40	9_Jun_2020	KY	S2	25690	g	T	0.0419162	334	ggc	G	Tgc	C	3	19/45836	0/9092	Nsyn
Lou_40	9_Jun_2020	KY	S2	26146	t	C	0.153043	575	tca	S	Cca	P	2	8/45836	0/9092	Nsyn
Lou_40	9_Jun_2020	KY	S2	26162	a	G	0.0087108	574	aat	N	aGt	S	1	1/45836	0/9092	Nsyn
Lou_40	9_Jun_2020	KY	S2	26297	t	C	0.0544554	404	ctt	L	cCt	P	1	0/45836	0/9092	Nsyn
Lou_40	9_Jun_2020	KY	S2	26743	a	G	0.12201	418	aat	N	aGt	S	1	0/45836	0/9092	Nsyn
Lou_40	9_Jun_2020	KY	S2	27066	g	T	0.0456853	394	gga	G	Tga	*	2	0/45836	0/9092	Nsyn
Lou_40	9_Jun_2020	KY	S2	27354	a	T	0.0438247	251	caa	Q	caT	H	2	0/45836	0/9092	Nsyn
Lou_40	9_Jun_2020	KY	S2	27901	t	C	0.00853659	820	ttt	F	tCt	S	1	0/45836	0/9092	Nsyn
Lou_40	9_Jun_2020	KY	S2	27909	t	C	0.0231707	820	ttc	F	Ctc	L	2	0/45836	0/9092	Nsyn
Lou_40	9_Jun_2020	KY	S2	27964	c	T	0.0222743	853	tca	S	tTa	L	13	863/45836	737/9092	Nsyn
Lou_40	9_Jun_2020	KY	S2	27996	g	T	0.0116861	1198	gac	D	Tac	Y	3	4/45836	0/9092	Nsyn
Lou_40	9_Jun_2020	KY	S2	28048	g	A	0.0479798	792	aga	R	aAa	K	8	0/45836	0/9092	Nsyn
Lou_40	9_Jun_2020	KY	S2	28085	g	T	0.0603113	514	gag	E	gaT	D	4	3/45836	1/9092	Nsyn
Lou_40	9_Jun_2020	KY	S2	28087	c	T	0.0606061	528	gct	A	gTt	V	4	22/45836	2/9092	Nsyn
Lou_40	9_Jun_2020	KY	S2	28093	c	T	0.0150376	532	tct	S	tTt	F	5	39/45836	8/9092	Nsyn
Lou_40	9_Jun_2020	KY	S2	28146	c	T	0.0183727	381	cct	P	Tct	S	1	3/45836	1/9092	Nsyn
Lou_40	9_Jun_2020	KY	S2	28221	g	T	0.190698	215	gag	E	Tag	*	3	17/45836	2/9092	Nsyn
Lou_40	9_Jun_2020	KY	S2	28233	g	T	0.120773	207	gtt	V	Ttt	F	1	2/45836	0/9092	Nsyn
Lou_40	9_Jun_2020	KY	S2	28325	g	T	0.0431655	139	ggt	G	Tgt	C	2	19/45836	17/9092	Nsyn
Lou_40	9_Jun_2020	KY	S2	28326	g	C	0.107914	139	ggt	G	gCt	A	2	0/45836	0/9092	Nsyn
Lou_40	9_Jun_2020	KY	S2	28326	g	T	0.0503597	139	ggt	G	gTt	V	6	20/45836	1/9092	Nsyn
Lou_40	9_Jun_2020	KY	S2	28355	c	G	0.0226501	883	cag	Q	Gag	E	1	8/45836	0/9092	Nsyn
Lou_40	9_Jun_2020	KY	S2	28377	c	T	0.228673	844	gcg	A	gTg	V	5	24/45836	0/9092	Nsyn
Lou_40	9_Jun_2020	KY	S2	28403	g	A	0.0176471	850	ggt	G	Agt	S	3	0/45836	0/9092	Nsyn
Lou_40	9_Jun_2020	KY	S2	28410	c	T	0.0155317	837	ccc	P	cTc	L	2	0/45836	0/9092	Nsyn
Lou_40	9_Jun_2020	KY	S2	28539	g	T	0.09234	953	aga	R	aTa	I	7	7/45836	5/9092	Nsyn
Lou_40	9_Jun_2020	KY	S2	28541	g	C	0.0200846	946	gct	A	Cct	P	2	0/45836	0/9092	Nsyn
Lou_40	9_Jun_2020	KY	S2	28576	g	C	0.0210084	476	atg	M	atC	I	2	0/45836	0/9092	Nsyn
Lou_40	9_Jun_2020	KY	S2	28593	g	T	0.0585774	478	aga	R	aTa	I	2	0/45836	0/9092	Nsyn
Lou_40	9_Jun_2020	KY	S2	28597	g	C	0.02079	481	tgg	W	tgC	C	1	0/45836	0/9092	Nsyn
Lou_40	9_Jun_2020	KY	S2	28638	c	A	0.278515	377	ccc	P	cAc	H	28	0/45836	0/9092	Nsyn
Lou_40	9_Jun_2020	KY	S2	28727	g	A	0.0324575	647	gct	A	Act	T	1	0/45836	0/9092	Nsyn
Lou_40	9_Jun_2020	KY	S2	28817	g	T	0.0140562	498	gcc	A	Tcc	S	4	8/45836	0/9092	Nsyn
Lou_40	9_Jun_2020	KY	S2	28821	c	A	0.106383	752	tct	S	tAt	Y	11	105/45836	52/9092	Nsyn
Lou_40	9_Jun_2020	KY	S2	28854	c	T	0.317901	324	tca	S	tTa	L	27	810/45836	89/9092	Nsyn
Lou_40	9_Jun_2020	KY	S2	28936	g	T	0.0366492	573	ttg	L	ttT	F	2	2/45836	0/9092	Nsyn
Lou_40	9_Jun_2020	KY	S2	29004	a	G	0.0271845	515	caa	Q	cGa	R	2	1/45836	0/9092	Nsyn
Lou_40	9_Jun_2020	KY	S2	29028	c	G	0.00626679	1117	gct	A	gGt	G	1	0/45836	0/9092	Nsyn
Lou_40	9_Jun_2020	KY	S2	29131	t	G	0.0108696	644	ttt	F	ttG	L	7	0/45836	0/9092	Nsyn
Lou_40	9_Jun_2020	KY	S2	29187	c	A	0.0170778	527	gca	A	gAa	E	1	0/45836	0/9092	Nsyn
Lou_40	9_Jun_2020	KY	S2	29364	c	T	0.0279805	822	cca	P	cTa	L	1	11/45836	5/9092	Nsyn
Lou_40	9_Jun_2020	KY	S2	29372	g	A	0.0297952	537	gag	E	Aag	K	1	2/45836	1/9092	Nsyn
Lou_40	9_Jun_2020	KY	S2	29394	a	C	0.00826446	1210	aag	K	aCg	T	1	0/45836	0/9092	Nsyn
Lou_40	9_Jun_2020	KY	S2	29494	g	C	0.0201613	496	ttg	L	ttC	F	2	0/45836	0/9092	Nsyn
Lou_40	9_Jun_2020	KY	S2	241	c	T	0.997059	340	NA	NA	NA	NA	52	32953/45836	6528/9092	Syn
Lou_40	9_Jun_2020	KY	S2	2701	c	A	0.0795455	264	acc	T	acA	T	1	1/45836	0/9092	Syn
Lou_40	9_Jun_2020	KY	S2	3037	c	T	1	201	ttc	F	ttT	F	49	33404/45836	6645/9092	Syn
Lou_40	9_Jun_2020	KY	S2	4204	a	T	0.0343348	233	cta	L	ctT	L	2	0/45836	0/9092	Syn
Lou_40	9_Jun_2020	KY	S2	4921	c	T	0.135977	353	acc	T	acT	T	2	1/45836	0/9092	Syn
Lou_40	9_Jun_2020	KY	S2	5284	c	T	0.245098	306	aac	N	aaT	N	4	26/45836	3/9092	Syn
Lou_40	9_Jun_2020	KY	S2	5494	t	C	0.0374016	508	tct	S	tcC	S	2	0/45836	0/9092	Syn
Lou_40	9_Jun_2020	KY	S2	6952	t	C	0.198198	111	att	I	atC	I	1	0/45836	0/9092	Syn
Lou_40	9_Jun_2020	KY	S2	7108	c	T	0.11	200	tac	Y	taT	Y	2	0/45836	0/9092	Syn
Lou_40	9_Jun_2020	KY	S2	8782	c	T	0.0607029	313	agc	S	agT	S	6	3624/45836	1780/9092	Syn
Lou_40	9_Jun_2020	KY	S2	8887	a	G	0.111111	126	tta	L	ttG	L	1	0/45836	0/9092	Syn
Lou_40	9_Jun_2020	KY	S2	9034	a	G	0.0766551	287	aaa	K	aaG	K	1	4/45836	1/9092	Syn
Lou_40	9_Jun_2020	KY	S2	9475	t	C	0.0149378	1205	gct	A	gcC	A	3	0/45836	0/9092	Syn
Lou_40	9_Jun_2020	KY	S2	9502	c	T	0.0463847	733	gcc	A	gcT	A	18	1/45836	1/9092	Syn
Lou_40	9_Jun_2020	KY	S2	10039	c	T	0.0333333	630	acc	T	acT	T	4	1/45836	0/9092	Syn
Lou_40	9_Jun_2020	KY	S2	10156	c	T	0.035225	511	gac	D	gaT	D	4	27/45836	2/9092	Syn
Lou_40	9_Jun_2020	KY	S2	11335	g	T	0.0410256	195	gtg	V	gtT	V	6	7/45836	1/9092	Syn
Lou_40	9_Jun_2020	KY	S2	12442	g	A	0.258065	93	ttg	L	ttA	L	1	0/45836	0/9092	Syn
Lou_40	9_Jun_2020	KY	S2	13234	t	C	0.0470085	702	ggt	G	ggC	G	2	0/45836	0/9092	Syn
Lou_40	9_Jun_2020	KY	S2	13249	g	T	0.0831169	770	ctg	L	ctT	L	1	0/45836	0/9092	Syn
Lou_40	9_Jun_2020	KY	S2	13384	c	T	0.0243309	411	tgc	C	tgT	C	1	4/45836	2/9092	Syn
Lou_40	9_Jun_2020	KY	S2	14037	t	C	0.0486726	226	gct	A	gcC	A	2	0/45836	0/9092	Syn
Lou_40	9_Jun_2020	KY	S2	14301	t	C	0.0828729	362	ttt	F	ttC	F	2	0/45836	0/9092	Syn
Lou_40	9_Jun_2020	KY	S2	17301	t	C	0.142857	322	tat	Y	taC	Y	1	1/45836	0/9092	Syn
Lou_40	9_Jun_2020	KY	S2	17349	t	C	0.0254083	551	gtt	V	gtC	V	2	0/45836	0/9092	Syn
Lou_40	9_Jun_2020	KY	S2	17407	t	C	0.0142857	420	tta	L	Cta	L	1	2/45836	0/9092	Syn
Lou_40	9_Jun_2020	KY	S2	17550	c	T	0.0477816	293	ctc	L	ctT	L	7	14/45836	6/9092	Syn
Lou_40	9_Jun_2020	KY	S2	17634	c	T	0.0524017	229	gac	D	gaT	D	1	4/45836	0/9092	Syn
Lou_40	9_Jun_2020	KY	S2	18486	c	T	0.426357	258	ctc	L	ctT	L	5	30/45836	2/9092	Syn
Lou_40	9_Jun_2020	KY	S2	18921	t	C	0.040107	374	att	I	atC	I	3	1/45836	0/9092	Syn
Lou_40	9_Jun_2020	KY	S2	19317	c	T	0.0777778	270	ttc	F	ttT	F	1	1/45836	0/9092	Syn
Lou_40	9_Jun_2020	KY	S2	19329	t	C	0.124528	265	gct	A	gcC	A	2	1/45836	0/9092	Syn
Lou_40	9_Jun_2020	KY	S2	20268	a	G	0.106061	66	tta	L	ttG	L	13	2143/45836	83/9092	Syn
Lou_40	9_Jun_2020	KY	S2	21117	t	A	0.135802	162	att	I	atA	I	1	0/45836	0/9092	Syn
Lou_40	9_Jun_2020	KY	S2	21721	c	T	0.554745	137	gac	D	gaT	D	25	11/45836	6/9092	Syn
Lou_40	9_Jun_2020	KY	S2	22162	t	C	0.139896	193	tat	Y	taC	Y	5	0/45836	0/9092	Syn
Lou_40	9_Jun_2020	KY	S2	22951	t	C	0.0314342	509	cct	P	ccC	P	4	1/45836	0/9092	Syn
Lou_40	9_Jun_2020	KY	S2	23218	t	C	0.0190736	367	ctt	L	ctC	L	2	0/45836	0/9092	Syn
Lou_40	9_Jun_2020	KY	S2	23335	t	C	0.0599251	267	tct	S	tcC	S	4	0/45836	0/9092	Syn
Lou_40	9_Jun_2020	KY	S2	23596	t	C	0.013624	734	act	T	acC	T	1	1/45836	1/9092	Syn
Lou_40	9_Jun_2020	KY	S2	25297	g	A	0.025641	234	aag	K	aaA	K	1	8/45836	0/9092	Syn
Lou_40	9_Jun_2020	KY	S2	26256	c	T	0.111486	296	ttc	F	ttT	F	5	47/45836	23/9092	Syn
Lou_40	9_Jun_2020	KY	S2	26690	g	T	0.023166	259	ctg	L	ctT	L	1	26/45836	5/9092	Syn
Lou_40	9_Jun_2020	KY	S2	26894	c	T	0.535354	198	ctc	L	ctT	L	24	11/45836	0/9092	Syn
Lou_40	9_Jun_2020	KY	S2	26957	t	C	0.0761905	105	ctt	L	ctC	L	1	2/45836	1/9092	Syn
Lou_40	9_Jun_2020	KY	S2	27806	g	T	0.0337478	563	ctg	L	ctT	L	2	13/45836	0/9092	Syn
Lou_40	9_Jun_2020	KY	S2	27891	a	G	0.0228495	744	NA	NA	NA	NA	1	0/45836	0/9092	Syn
Lou_40	9_Jun_2020	KY	S2	28136	t	C	0.0378072	529	gtt	V	gtC	V	2	0/45836	0/9092	Syn
Lou_40	9_Jun_2020	KY	S2	28705	t	C	0.0614439	651	gat	D	gaC	D	2	26/45836	0/9092	Syn
Lou_40	9_Jun_2020	KY	S2	28714	c	T	0.027735	649	ggc	G	ggT	G	2	1/45836	1/9092	Syn
Lou_40	9_Jun_2020	KY	S2	28957	c	T	0.0796748	615	aac	N	aaT	N	4	17/45836	3/9092	Syn
Lou_40	9_Jun_2020	KY	S2	29203	c	T	0.0109223	824	agc	S	agT	S	1	8/45836	8/9092	Syn
Lou_40	9_Jun_2020	KY	S2	29215	c	T	0.0340314	382	ttc	F	ttT	F	1	1/45836	1/9092	Syn
Lou_40	9_Jun_2020	KY	S2	29383	g	A	0.113383	538	aag	K	aaA	K	2	1/45836	1/9092	Syn
Lou_40	9_Jun_2020	KY	S2	29449	g	T	0.0695931	934	gtg	V	gtT	V	5	32/45836	11/9092	Syn
Lou_40	9_Jun_2020	KY	S2	29668	c	T	0.320513	312	ctc	L	ctT	L	3	26/45836	24/9092	Syn
Lou_40	9_Jun_2020	KY	S2	29729	t	C	0.0830671	313	NA	NA	NA	NA	1	1/45836	0/9092	Syn
Lou_42	16_Jun_2020	KY	S6	1059	c	T	1	20	acc	T	aTc	I	19	7962/45836	4860/9092	Nsyn
Lou_42	16_Jun_2020	KY	S6	1488	g	A	0.0695652	115	ggc	G	gAc	D	1	0/45836	0/9092	Nsyn
Lou_42	16_Jun_2020	KY	S6	11138	g	A	0.0909091	110	gca	A	Aca	T	1	0/45836	0/9092	Nsyn
Lou_42	16_Jun_2020	KY	S6	14408	c	T	0.882353	17	cct	P	cTt	L	51	33433/45836	6668/9092	Nsyn
Lou_42	16_Jun_2020	KY	S6	18300	t	G	0.583333	24	att	I	atG	M	2	1/45836	0/9092	Nsyn
Lou_42	16_Jun_2020	KY	S6	18733	g	T	0.372549	51	gga	G	Tga	*	2	0/45836	0/9092	Nsyn
Lou_42	16_Jun_2020	KY	S6	23403	a	G	1	22	gat	D	gGt	G	52	33496/45836	6667/9092	Nsyn
Lou_42	16_Jun_2020	KY	S6	24095	g	T	0.352941	34	gct	A	Tct	S	2	26/45836	3/9092	Nsyn
Lou_42	16_Jun_2020	KY	S6	25563	g	T	1	121	cag	Q	caT	H	39	10383/45836	5687/9092	Nsyn
Lou_42	16_Jun_2020	KY	S6	26042	c	T	0.930233	43	act	T	aTt	I	1	7/45836	0/9092	Nsyn
Lou_42	16_Jun_2020	KY	S6	27163	g	T	0.0612245	98	agt	S	aTt	I	2	11/45836	0/9092	Nsyn
Lou_42	16_Jun_2020	KY	S6	27208	c	T	0.785235	149	cat	H	Tat	Y	3	12/45836	1/9092	Nsyn
Lou_42	16_Jun_2020	KY	S6	27431	c	T	0.160494	81	gct	A	gTt	V	2	2/45836	1/9092	Nsyn
Lou_42	16_Jun_2020	KY	S6	27625	c	T	0.113636	88	cgt	R	Tgt	C	1	5/45836	2/9092	Nsyn
Lou_42	16_Jun_2020	KY	S6	28606	c	G	0.117647	102	tac	Y	taG	*	1	0/45836	0/9092	Nsyn
Lou_42	16_Jun_2020	KY	S6	28854	c	T	0.192	125	tca	S	tTa	L	27	810/45836	89/9092	Nsyn
Lou_42	16_Jun_2020	KY	S6	29592	c	T	0.403846	52	acg	T	aTg	M	1	2/45836	0/9092	Nsyn
Lou_42	16_Jun_2020	KY	S6	241	c	T	1	84	NA	NA	NA	NA	52	32953/45836	6528/9092	Syn
Lou_42	16_Jun_2020	KY	S6	3037	c	T	1	47	ttc	F	ttT	F	49	33404/45836	6645/9092	Syn
Lou_42	16_Jun_2020	KY	S6	5614	t	C	0.826087	46	gtt	V	gtC	V	2	0/45836	0/9092	Syn
Lou_42	16_Jun_2020	KY	S6	6697	t	C	0.136364	44	cct	P	ccC	P	3	1/45836	0/9092	Syn
Lou_42	16_Jun_2020	KY	S6	7604	c	T	1	20	cta	L	Tta	L	1	2/45836	0/9092	Syn
Lou_42	16_Jun_2020	KY	S6	25207	c	T	0.727273	22	tac	Y	taT	Y	1	19/45836	8/9092	Syn
Lou_42	16_Jun_2020	KY	S6	25503	a	T	0.259259	108	ata	I	atT	I	1	0/45836	0/9092	Syn
Lou_43	9_Jun_2020	KY	S6	10147	g	C	0.0982143	112	tgg	W	tgC	C	1	0/45836	0/9092	Nsyn
Lou_43	9_Jun_2020	KY	S6	13907	a	T	0.1	60	tat	Y	tTt	F	1	0/45836	0/9092	Nsyn
Lou_43	9_Jun_2020	KY	S6	18386	a	G	0.115942	69	aac	N	aGc	S	1	0/45836	0/9092	Nsyn
Lou_43	9_Jun_2020	KY	S6	22191	t	C	0.175439	57	att	I	aCt	T	1	0/45836	0/9092	Nsyn
Lou_43	9_Jun_2020	KY	S6	27458	a	T	0.3	60	gag	E	gTg	V	1	0/45836	0/9092	Nsyn
Lou_43	9_Jun_2020	KY	S6	20085	a	C	0.0882353	68	gta	V	gtC	V	1	0/45836	0/9092	Syn
Lou_43	9_Jun_2020	KY	S6	28984	a	G	0.125	64	aaa	K	aaG	K	1	0/45836	0/9092	Syn
Lou_43	9_Jun_2020	KY	S6	4179	a	G	0.107143	56	aag	K	aGg	R	1	0/45836	0/9092	Nsyn
Lou_43	9_Jun_2020	KY	S6	6530	g	A	0.285714	21	gag	E	Aag	K	1	1/45836	1/9092	Nsyn
Lou_43	9_Jun_2020	KY	S6	9235	a	T	0.0629371	143	gaa	E	gaT	D	1	0/45836	0/9092	Nsyn
Lou_43	9_Jun_2020	KY	S6	10319	c	T	0.203125	64	ctt	L	Ttt	F	5	139/45836	131/9092	Nsyn
Lou_43	9_Jun_2020	KY	S6	14408	c	T	0.974359	39	cct	P	cTt	L	51	33433/45836	6668/9092	Nsyn
Lou_43	9_Jun_2020	KY	S6	18920	t	C	0.214286	84	att	I	aCt	T	1	0/45836	0/9092	Nsyn
Lou_43	9_Jun_2020	KY	S6	22224	c	T	0.25	56	tcg	S	tTg	L	1	25/45836	17/9092	Nsyn
Lou_43	9_Jun_2020	KY	S6	22349	g	T	0.0933333	75	gca	A	Tca	S	3	4/45836	3/9092	Nsyn
Lou_43	9_Jun_2020	KY	S6	23403	a	G	1	89	gat	D	gGt	G	52	33496/45836	6667/9092	Nsyn
Lou_43	9_Jun_2020	KY	S6	25528	c	T	0.333333	78	ctt	L	Ttt	F	1	135/45836	3/9092	Nsyn
Lou_43	9_Jun_2020	KY	S6	25563	g	T	0.666667	78	cag	Q	caT	H	39	10383/45836	5687/9092	Nsyn
Lou_43	9_Jun_2020	KY	S6	27996	g	T	0.195804	143	gac	D	Tac	Y	3	4/45836	0/9092	Nsyn
Lou_43	9_Jun_2020	KY	S6	28854	c	T	0.604167	48	tca	S	tTa	L	27	810/45836	89/9092	Nsyn
Lou_43	9_Jun_2020	KY	S6	29414	g	A	0.357143	28	gcc	A	Acc	T	1	12/45836	0/9092	Nsyn
Lou_43	9_Jun_2020	KY	S6	241	c	T	1	18	NA	NA	NA	NA	52	32953/45836	6528/9092	Syn
Lou_43	9_Jun_2020	KY	S6	3433	g	C	0.833333	12	gtg	V	gtC	V	1	0/45836	0/9092	Syn
Lou_43	9_Jun_2020	KY	S6	9502	c	T	0.0431034	232	gcc	A	gcT	A	18	1/45836	1/9092	Syn
Lou_43	9_Jun_2020	KY	S6	13159	g	A	0.0598291	234	ttg	L	ttA	L	2	1/45836	1/9092	Syn
Lou_43	9_Jun_2020	KY	S6	16915	c	T	0.333333	24	ctg	L	Ttg	L	1	7/45836	1/9092	Syn
Lou_43	9_Jun_2020	KY	S6	18877	c	T	0.222222	99	cta	L	Tta	L	23	1150/45836	466/9092	Syn
Lou_43	9_Jun_2020	KY	S6	25231	c	T	0.409091	44	ggc	G	ggT	G	1	2/45836	1/9092	Syn
Lou_43	9_Jun_2020	KY	S6	25704	t	C	0.291667	24	cct	P	ccC	P	2	1/45836	0/9092	Syn
Lou_43	9_Jun_2020	KY	S6	29485	c	T	0.467742	62	tcc	S	tcT	S	1	4/45836	0/9092	Syn
Lou_6	14_May_2020	KY	S5	561	g	T	0.0144033	486	cgt	R	cTt	L	1	0/45836	0/9092	Nsyn
Lou_6	14_May_2020	KY	S5	3887	a	T	0.227273	66	aaa	K	Taa	*	1	0/45836	0/9092	Nsyn
Lou_6	14_May_2020	KY	S5	5367	g	T	0.0558659	179	aga	R	aTa	I	1	0/45836	0/9092	Nsyn
Lou_6	14_May_2020	KY	S5	5867	t	C	0.12963	270	tac	Y	Cac	H	1	0/45836	0/9092	Nsyn
Lou_6	14_May_2020	KY	S5	11309	t	C	0.0322581	248	tgt	C	Cgt	R	1	0/45836	0/9092	Nsyn
Lou_6	14_May_2020	KY	S5	11445	t	C	0.0208333	336	tta	L	tCa	S	1	0/45836	0/9092	Nsyn
Lou_6	14_May_2020	KY	S5	12224	g	A	0.0275862	290	gct	A	Act	T	1	0/45836	0/9092	Nsyn
Lou_6	14_May_2020	KY	S5	13373	t	C	0.0391459	281	tgt	C	Cgt	R	1	0/45836	0/9092	Nsyn
Lou_6	14_May_2020	KY	S5	13543	t	C	0.0544355	496	ttt	F	Ctt	L	1	0/45836	0/9092	Nsyn
Lou_6	14_May_2020	KY	S5	15445	t	C	0.048913	368	tgt	C	Cgt	R	1	0/45836	0/9092	Nsyn
Lou_6	14_May_2020	KY	S5	15526	a	T	0.0478469	209	att	I	Ttt	F	1	0/45836	0/9092	Nsyn
Lou_6	14_May_2020	KY	S5	16259	g	T	0.173184	179	tgc	C	tTc	F	1	0/45836	0/9092	Nsyn
Lou_6	14_May_2020	KY	S5	16894	a	G	0.0434783	161	aat	N	Gat	D	1	0/45836	0/9092	Nsyn
Lou_6	14_May_2020	KY	S5	19588	t	C	0.0178174	449	tat	Y	Cat	H	1	0/45836	0/9092	Nsyn
Lou_6	14_May_2020	KY	S5	20819	t	A	0.0648649	370	tta	L	tAa	*	1	0/45836	0/9092	Nsyn
Lou_6	14_May_2020	KY	S5	21984	t	G	0.145833	96	ttg	L	tGg	W	1	0/45836	0/9092	Nsyn
Lou_6	14_May_2020	KY	S5	23067	g	T	0.12963	108	ggt	G	gTt	V	1	0/45836	0/9092	Nsyn
Lou_6	14_May_2020	KY	S5	23214	t	C	0.0201835	545	gtt	V	gCt	A	1	0/45836	0/9092	Nsyn
Lou_6	14_May_2020	KY	S5	24353	a	T	0.131579	152	att	I	Ttt	F	1	0/45836	0/9092	Nsyn
Lou_6	14_May_2020	KY	S5	24992	g	T	0.0488722	266	gaa	E	Taa	*	1	0/45836	0/9092	Nsyn
Lou_6	14_May_2020	KY	S5	25269	g	A	0.0162602	369	tgt	C	tAt	Y	1	0/45836	0/9092	Nsyn
Lou_6	14_May_2020	KY	S5	25666	t	C	0.0398551	552	tca	S	Cca	P	1	0/45836	0/9092	Nsyn
Lou_6	14_May_2020	KY	S5	3886	t	C	0.230769	65	cct	P	ccC	P	1	0/45836	0/9092	Syn
Lou_6	14_May_2020	KY	S5	12193	t	C	0.0272109	294	gtt	V	gtC	V	1	0/45836	0/9092	Syn
Lou_6	14_May_2020	KY	S5	12952	c	T	0.0362694	193	tac	Y	taT	Y	1	0/45836	0/9092	Syn
Lou_6	14_May_2020	KY	S5	15918	t	C	0.0138067	507	tat	Y	taC	Y	1	0/45836	0/9092	Syn
Lou_6	14_May_2020	KY	S5	18132	t	A	0.144068	118	act	T	acA	T	1	0/45836	0/9092	Syn
Lou_6	14_May_2020	KY	S5	23665	a	G	0.0659341	546	gca	A	gcG	A	1	0/45836	0/9092	Syn
Lou_6	14_May_2020	KY	S5	24013	t	C	0.248804	209	ttt	F	ttC	F	1	0/45836	0/9092	Syn
Lou_6	14_May_2020	KY	S5	24628	t	A	0.0114566	611	gct	A	gcA	A	1	0/45836	0/9092	Syn
Lou_6	14_May_2020	KY	S5	27776	t	C	0.0437018	389	att	I	atC	I	1	0/45836	0/9092	Syn
Lou_6	14_May_2020	KY	S5	833	t	C	0.0487805	574	ttc	F	Ctc	L	7	152/45836	144/9092	Nsyn
Lou_6	14_May_2020	KY	S5	6147	c	T	0.103053	262	cct	P	cTt	L	2	0/45836	0/9092	Nsyn
Lou_6	14_May_2020	KY	S5	9314	g	T	0.0298507	402	gtt	V	Ttt	F	3	3/45836	0/9092	Nsyn
Lou_6	14_May_2020	KY	S5	11410	g	C	0.0239521	334	ttg	L	ttC	F	1	0/45836	0/9092	Nsyn
Lou_6	14_May_2020	KY	S5	12202	g	T	0.047619	294	aag	K	aaT	N	1	13/45836	1/9092	Nsyn
Lou_6	14_May_2020	KY	S5	12287	g	T	0.0151515	528	gct	A	Tct	S	2	0/45836	0/9092	Nsyn
Lou_6	14_May_2020	KY	S5	13567	g	A	0.0140562	498	gct	A	Act	T	2	1/45836	0/9092	Nsyn
Lou_6	14_May_2020	KY	S5	13936	g	T	0.0666667	180	gta	V	Tta	L	2	0/45836	0/9092	Nsyn
Lou_6	14_May_2020	KY	S5	14408	c	T	0.966184	207	cct	P	cTt	L	51	33433/45836	6668/9092	Nsyn
Lou_6	14_May_2020	KY	S5	14933	t	A	0.105058	257	cta	L	cAa	Q	6	0/45836	0/9092	Nsyn
Lou_6	14_May_2020	KY	S5	15243	g	T	0.05	280	atg	M	atT	I	3	35/45836	30/9092	Nsyn
Lou_6	14_May_2020	KY	S5	16616	c	T	0.0461538	195	act	T	aTt	I	1	55/45836	19/9092	Nsyn
Lou_6	14_May_2020	KY	S5	16618	g	A	0.039823	226	gaa	E	Aaa	K	3	0/45836	0/9092	Nsyn
Lou_6	14_May_2020	KY	S5	17543	t	A	0.020649	339	atg	M	aAg	K	3	0/45836	0/9092	Nsyn
Lou_6	14_May_2020	KY	S5	17549	t	G	0.0207101	338	ctc	L	cGc	R	3	0/45836	0/9092	Nsyn
Lou_6	14_May_2020	KY	S5	18300	t	G	0.151408	284	att	I	atG	M	2	1/45836	0/9092	Nsyn
Lou_6	14_May_2020	KY	S5	18443	g	T	0.0593607	219	aga	R	aTa	I	1	1/45836	0/9092	Nsyn
Lou_6	14_May_2020	KY	S5	18688	t	C	0.0935673	171	ttt	F	Ctt	L	5	2/45836	0/9092	Nsyn
Lou_6	14_May_2020	KY	S5	19303	a	T	0.0939227	362	aat	N	Tat	Y	1	0/45836	0/9092	Nsyn
Lou_6	14_May_2020	KY	S5	20725	g	A	0.0172745	521	gaa	E	Aaa	K	2	1/45836	0/9092	Nsyn
Lou_6	14_May_2020	KY	S5	20869	g	T	0.0548523	237	ggt	G	Tgt	C	1	0/45836	0/9092	Nsyn
Lou_6	14_May_2020	KY	S5	21780	c	T	0.131868	91	acc	T	aTc	I	1	11/45836	0/9092	Nsyn
Lou_6	14_May_2020	KY	S5	22257	g	T	0.0259939	654	ggt	G	gTt	V	2	0/45836	0/9092	Nsyn
Lou_6	14_May_2020	KY	S5	22289	g	A	0.0138249	651	gct	A	Act	T	3	0/45836	0/9092	Nsyn
Lou_6	14_May_2020	KY	S5	22886	g	A	0.0360111	361	gat	D	Aat	N	1	0/45836	0/9092	Nsyn
Lou_6	14_May_2020	KY	S5	22973	g	A	0.0363128	358	gaa	E	Aaa	K	2	0/45836	0/9092	Nsyn
Lou_6	14_May_2020	KY	S5	23298	c	T	0.0307692	390	cca	P	cTa	L	1	0/45836	0/9092	Nsyn
Lou_6	14_May_2020	KY	S5	23403	a	G	1	263	gat	D	gGt	G	52	33496/45836	6667/9092	Nsyn
Lou_6	14_May_2020	KY	S5	23417	g	T	0.108614	267	gaa	E	Taa	*	3	0/45836	0/9092	Nsyn
Lou_6	14_May_2020	KY	S5	23486	g	T	0.0324074	216	gtt	V	Ttt	F	1	0/45836	0/9092	Nsyn
Lou_6	14_May_2020	KY	S5	24095	g	T	0.0274914	291	gct	A	Tct	S	2	26/45836	3/9092	Nsyn
Lou_6	14_May_2020	KY	S5	25563	g	T	0.998291	585	cag	Q	caT	H	39	10383/45836	5687/9092	Nsyn
Lou_6	14_May_2020	KY	S5	26317	g	A	0.0273632	402	gta	V	Ata	I	2	0/45836	0/9092	Nsyn
Lou_6	14_May_2020	KY	S5	26727	g	T	0.0756972	251	gct	A	Tct	S	1	12/45836	4/9092	Nsyn
Lou_6	14_May_2020	KY	S5	27208	c	T	0.0115321	607	cat	H	Tat	Y	3	12/45836	1/9092	Nsyn
Lou_6	14_May_2020	KY	S5	27431	c	T	0.0863787	301	gct	A	gTt	V	2	2/45836	1/9092	Nsyn
Lou_6	14_May_2020	KY	S5	27933	g	T	0.0283019	530	gct	A	Tct	S	1	2/45836	1/9092	Nsyn
Lou_6	14_May_2020	KY	S5	27964	c	T	0.0531309	527	tca	S	tTa	L	13	863/45836	737/9092	Nsyn
Lou_6	14_May_2020	KY	S5	241	c	T	1	308	NA	NA	NA	NA	52	32953/45836	6528/9092	Syn
Lou_6	14_May_2020	KY	S5	832	c	T	0.0470383	574	aac	N	aaT	N	1	29/45836	14/9092	Syn
Lou_6	14_May_2020	KY	S5	1444	g	A	0.0226629	353	ttg	L	ttA	L	6	0/45836	0/9092	Syn
Lou_6	14_May_2020	KY	S5	1570	t	C	0.0357143	336	cat	H	caC	H	1	21/45836	0/9092	Syn
Lou_6	14_May_2020	KY	S5	3037	c	T	1	100	ttc	F	ttT	F	49	33404/45836	6645/9092	Syn
Lou_6	14_May_2020	KY	S5	5992	g	A	0.193878	98	gag	E	gaA	E	1	5/45836	1/9092	Syn
Lou_6	14_May_2020	KY	S5	8161	t	C	0.0813008	123	act	T	acC	T	1	0/45836	0/9092	Syn
Lou_6	14_May_2020	KY	S5	9502	c	T	0.0216216	555	gcc	A	gcT	A	18	1/45836	1/9092	Syn
Lou_6	14_May_2020	KY	S5	11335	g	T	0.0273438	256	gtg	V	gtT	V	6	7/45836	1/9092	Syn
Lou_6	14_May_2020	KY	S5	11812	c	A	0.0523416	363	ggc	G	ggA	G	5	2/45836	0/9092	Syn
Lou_6	14_May_2020	KY	S5	13225	c	T	0.0374787	587	tcc	S	tcT	S	4	6/45836	3/9092	Syn
Lou_6	14_May_2020	KY	S5	14178	c	T	0.0363036	303	acc	T	acT	T	2	17/45836	3/9092	Syn
Lou_6	14_May_2020	KY	S5	14760	c	T	0.0477327	419	ttc	F	ttT	F	1	11/45836	0/9092	Syn
Lou_6	14_May_2020	KY	S5	15123	t	C	0.0449102	334	tct	S	tcC	S	1	0/45836	0/9092	Syn
Lou_6	14_May_2020	KY	S5	16788	t	C	0.0201511	397	ggt	G	ggC	G	1	1/45836	0/9092	Syn
Lou_6	14_May_2020	KY	S5	17028	c	T	0.0628019	207	agc	S	agT	S	1	0/45836	0/9092	Syn
Lou_6	14_May_2020	KY	S5	17550	c	A	0.0208333	336	ctc	L	ctA	L	3	0/45836	0/9092	Syn
Lou_6	14_May_2020	KY	S5	18877	c	T	0.996795	312	cta	L	Tta	L	23	1150/45836	466/9092	Syn
Lou_6	14_May_2020	KY	S5	18921	t	C	0.0354331	254	att	I	atC	I	3	1/45836	0/9092	Syn
Lou_6	14_May_2020	KY	S5	19843	t	C	0.0506329	158	ttg	L	Ctg	L	1	1/45836	0/9092	Syn
Lou_6	14_May_2020	KY	S5	25479	t	C	0.0324826	431	gtt	V	gtC	V	2	0/45836	0/9092	Syn
Lou_6	14_May_2020	KY	S5	27389	c	T	0.0228571	350	NA	NA	NA	NA	1	8/45836	1/9092	Syn
